# Identifying risk genes for embryo aneuploidy using ultra-low coverage whole-genome sequencing

**DOI:** 10.1101/2023.07.22.23292618

**Authors:** Siqi Sun, Mansour Aboelenain, Daniel Ariad, Mary E. Haywood, Charles R. Wageman, Marlena Duke, Aishee Bag, Manuel Viotti, Mandy Katz-Jaffe, Rajiv C. McCoy, Karen Schindler, Jinchuan Xing

## Abstract

**Background:** Aneuploidy, the state of a cell containing extra or missing chromosomes, frequently arises during human meiosis and is the primary cause of early miscarriage and maternal age-related in vitro fertilization (IVF) failure. IVF patients exhibit significant variability in aneuploidy rates, although the exact genetic causes of the variability in aneuploid egg production remain unclear. Preimplantation genetic testing for aneuploidy (PGT-A) using ultra-low coverage whole-genome sequencing (ulc-WGS) is a standard test for identifying and selecting IVF-derived embryos with a normal chromosome complement. The wealth of embryo aneuploidy data and ulc-WGS data from PGT-A has potential for discovering variants in paternal genomes that are associated with aneuploidy risk in their embryos.

**Methods:** Using ulc-WGS data from ∼10,000 PGT-A biopsies, we imputed genotype likelihoods of genetic variants in parental genomes. We then used the imputed variants and aneuploidy calls from the embryos to perform a genome-wide association study of aneuploidy incidence. Finally, we carried out functional evaluation of the identified candidate gene in a mouse oocyte system.

**Results:** We identified one locus on chromosome 3 that is significantly associated with maternal meiotic aneuploidy risk. One candidate gene, *CCDC66,* encompassed by this locus, is involved in chromosome segregation during meiosis. Using mouse oocytes, we showed that CCDC66 regulates meiotic progression and chromosome segregation fidelity, especially in older mice.

**Conclusions:** Our work extended the research utility of PGT-A ulc-WGS data by allowing robust association testing and improved the understanding of the genetic contribution to maternal meiotic aneuploidy risk. Importantly, we introduce a generalizable method that can be leveraged for similar association studies using ulc-WGS data.

## Supplementary material for "Identifying risk genes for embryo aneuploidy using ultra-low coverage whole-genome sequencing": Figure S1-S3

CHR	BP	REF_allele	ALT_allele	beta	std_err	AF	RAF	p_value	sites	info
1	4344134	G	A	-0.0286307695714054	0.1207	0.080845	0.0843223	0.000756	1:4344134:G:A	0.304
1	4520640	A	G	0.0298093535887841	0.07834	0.266297	0.284822	0.000585	1:4520640:A:G	0.211
1	4521000	G	A	0.0299887632101481	0.08003	0.267417	0.282792	0.000515	1:4521000:G:A	0.202
1	4555874	G	T	0.0281772123382961	0.1208	0.0780233	0.109931	0.000915	1:4555874:G:T	0.262
1	4573162	G	T	0.0292577447752282	0.1152	0.114028	0.126015	0.000723	1:4573162:G:T	0.206
1	14408968	A	T	0.0293805180588624	0.08722	0.116833	0.131012	0.000539	1:14408968:A:T	0.359
1	14427572	T	C	0.0279197797032914	0.1012	0.108102	0.130231	0.000997	1:14427572:T:C	0.281
1	14430088	C	T	0.0301364357811323	0.1796	0.0344552	0.0548095	0.000795	1:14430088:C:T	0.28
1	14432708	T	C	0.0334427610614496	0.09724	0.113292	0.149126	8.6e-05	1:14432708:T:C	0.302
1	14457826	T	G	0.0322596246845301	0.1084	0.100851	0.12867	0.000152	1:14457826:T:G	0.258
1	14464008	A	T	0.0338600748609837	0.1218	0.104009	0.114616	8.03e-05	1:14464008:A:T	0.207
1	15500966	T	C	-0.0291082313084289	0.1006783	0.116944	0.238132	0.000787	1:15500966:T:C	0.273
1	17961390	C	T	0.0286970847958567	0.08858	0.205112	0.164585	0.000896	1:17961390:C:T	0.221
1	17967354	A	G	0.0310323348964188	0.09316	0.190421	0.158495	0.000292	1:17967354:A:G	0.2
1	17970913	A	G	0.0282864846263649	0.09529	0.185813	0.150687	0.000964	1:17970913:A:G	0.204
1	17971194	G	A	0.0301829695218751	0.094	0.178191	0.145378	0.000429	1:17971194:G:A	0.219
1	20337920	G	A	0.0311835374807908	0.2005817	0.034381	0.0632417	0.000843	1:20337920:G:A	0.214
1	22187397	A	T	-0.0307378587183891	0.08614	0.204045	0.273111	0.000295	1:22187397:A:T	0.242
1	22216999	G	A	0.0318244335607274	0.0758455	0.453779	0.52233	0.000195	1:22216999:G:A	0.208
1	22217296	A	C	-0.0287996716962279	0.0828946	0.288793	0.291537	0.000807	1:22217296:A:C	0.205
1	22220599	G	T	-0.0286420323325984	0.0812611	0.286863	0.291849	0.000864	1:22220599:G:T	0.208
1	22220859	T	C	-0.0293514126601135	0.07628	0.298894	0.323392	0.000564	1:22220859:T:C	0.251
1	22225256	G	A	0.0285988155832136	0.07261	0.445103	0.504528	0.000764	1:22225256:G:A	0.215
1	30895082	C	G	0.0344240569248267	0.065379	0.68894	0.838695	0.000105	1:30895082:C:G	0.387
1	30961917	T	A	0.0292023496728664	0.07312	0.23542	0.199875	0.000684	1:30961917:T:A	0.298
1	34943494	C	T	-0.0290745241466925	0.3389	0.016148	0.0810431	0.000971	1:34943494:C:T	0.231
1	34958008	C	T	0.0399325952662244	0.0886678	0.742629	0.492036	0.000532	1:34958008:C:T	0.261
1	34968264	G	A	0.0405521717219524	0.0865296	0.744727	0.492505	0.00039	1:34968264:G:A	0.276
1	35654789	A	C	-0.0379927420085208	0.1144277	0.0750856	0.241099	0.000594	1:35654789:A:C	0.495
1	35656705	G	A	-0.0397530004409647	0.1194279	0.0823232	0.243754	0.000505	1:35656705:G:A	0.438
1	35657009	C	T	-0.0391133923182959	0.120942	0.0807096	0.243442	0.000694	1:35657009:C:T	0.442
1	35661058	C	A	-0.0409294326480344	0.1182877	0.0807657	0.243598	0.000339	1:35661058:C:A	0.456
1	36682685	T	C	0.0309508693768758	0.08169	0.18518	0.295284	0.0007	1:36682685:T:C	0.326
1	36684892	C	A	0.0282358421194297	0.1249	0.0815503	0.109619	0.000916	1:36684892:C:A	0.236
1	36684898	T	C	0.0320152330174986	0.1423	0.0682326	0.0876015	0.000173	1:36684898:T:C	0.214
1	36704633	C	T	0.031403468759057	0.08769	0.116075	0.173954	0.000268	1:36704633:C:T	0.381
1	36707056	G	C	0.0301174086851533	0.082567	0.133189	0.221268	0.00062	1:36707056:G:C	0.402
1	36708367	T	C	0.0294222562476864	0.08421	0.116544	0.190037	0.000669	1:36708367:T:C	0.412
1	36709630	T	A	0.0292687606470926	0.08149	0.122624	0.192692	0.000724	1:36709630:T:A	0.428
1	36710408	C	T	0.0310153139004926	0.08213	0.127641	0.198938	0.00035	1:36710408:C:T	0.41
1	36711329	A	T	0.0309641700350176	0.08386	0.124072	0.197377	0.00036	1:36711329:A:T	0.407
1	36713167	A	G	0.0306788142379813	0.0828918	0.133472	0.219706	0.000485	1:36713167:A:G	0.409
1	36717185	G	T	0.0296642813914768	0.0846141	0.123441	0.189413	0.000612	1:36717185:G:T	0.393
1	36717503	T	C	0.0292431892881758	0.08317	0.12059	0.195191	0.000761	1:36717503:T:C	0.408
1	36719659	T	C	0.0310959216640992	0.08639	0.125227	0.178795	0.000312	1:36719659:T:C	0.369
1	36720798	G	T	0.0320426446814329	0.0836542	0.123526	0.189257	0.000216	1:36720798:G:T	0.403
1	36722017	G	A	0.0299834455422326	0.08651	0.116667	0.171143	0.000516	1:36722017:G:A	0.391
1	36722176	G	C	0.028965563196515	0.08301	0.115737	0.179263	0.000822	1:36722176:G:C	0.427
1	36722439	T	C	0.0317734173178793	0.0836639	0.114209	0.172548	0.000229	1:36722439:T:C	0.426
1	36722532	A	G	0.0294589178518598	0.08564	0.113902	0.172548	0.000634	1:36722532:A:G	0.409
1	36722888	G	A	0.029918147839644	0.08648	0.118742	0.170206	0.000517	1:36722888:G:A	0.387
1	36723038	G	C	0.0323225574377112	0.0855161	0.122322	0.172392	0.000176	1:36723038:G:C	0.386
1	36723082	T	A	0.0326055722754721	0.08498	0.124195	0.179263	0.000161	1:36723082:T:A	0.389
1	36723881	A	G	0.0337946139560094	0.0823	0.122376	0.172548	8.83e-05	1:36723881:A:G	0.416
1	36726538	C	A	0.034240568848823	0.08752	0.113443	0.17411	7.16e-05	1:36726538:C:A	0.391
1	36727180	T	C	0.0314893941460381	0.08519	0.122903	0.17411	0.000253	1:36727180:T:C	0.381
1	36727665	T	C	0.0316090394690688	0.08621	0.111654	0.17411	0.000247	1:36727665:T:C	0.405
1	36728044	A	G	0.033588084383452	0.08469	0.116666	0.173798	9.6e-05	1:36728044:A:G	0.404
1	36728530	T	G	0.0330516377107071	0.0861336	0.115696	0.170675	0.000122	1:36728530:T:G	0.383
1	36728709	T	C	0.030234046947617	0.08643	0.114587	0.174266	0.000446	1:36728709:T:C	0.4
1	36729036	G	A	0.0309308995612418	0.08671	0.122012	0.173954	0.000331	1:36729036:G:A	0.368
1	36729850	C	T	0.0295394364958498	0.08222	0.153994	0.170206	0.000624	1:36729850:C:T	0.347
1	43063532	C	T	0.0356110447011214	0.0808541	0.581756	0.382105	0.000283	1:43063532:C:T	0.208
1	43064204	G	T	0.0364149636155523	0.0829428	0.563518	0.368988	0.000223	1:43064204:G:T	0.202
1	43075231	G	A	-0.0323167286626004	0.1371668	0.076527	0.180044	0.000815	1:43075231:G:A	0.303
1	43075436	C	G	-0.0320869152775301	0.1341245	0.0753192	0.196284	0.000913	1:43075436:C:G	0.318
1	58672315	G	A	0.0289217113515343	0.06725	0.541756	0.587289	0.00065	1:58672315:G:A	0.223
1	58944150	C	T	0.0299616796959675	0.0775933	0.316855	0.346502	0.000697	1:58944150:C:T	0.234
1	60628216	G	A	-0.0288081836878079	0.2299	0.0284512	0.0540287	0.000868	1:60628216:G:A	0.233
1	60637709	T	C	-0.0301653708709974	0.2276	0.035429	0.0555903	0.000491	1:60637709:T:C	0.202
1	63401610	G	A	0.0278674168465792	0.09465	0.163487	0.187695	0.00099	1:63401610:G:A	0.205
1	66923925	C	T	0.0285717419024838	0.0773	0.743399	0.847595	0.000943	1:66923925:C:T	0.241
1	66936913	T	C	0.0287098479300145	0.07929	0.701144	0.841505	0.000948	1:66936913:T:C	0.201
1	66938104	G	A	0.0333475571785038	0.08273	0.729416	0.841193	0.000108	1:66938104:G:A	0.201
1	66939227	T	G	0.0289914960758949	0.08612	0.751733	0.857121	0.000808	1:66939227:T:G	0.204
1	66939374	G	A	0.0314617644211838	0.08052	0.735749	0.850718	0.000265	1:66939374:G:A	0.215
1	66952344	C	T	0.0284869826483571	0.08136	0.742958	0.840568	0.000981	1:66952344:C:T	0.215
1	66954908	C	G	0.0290753811890763	0.08149	0.742125	0.841349	0.000752	1:66954908:C:G	0.227
1	66959628	T	G	0.0306810716178427	0.08215	0.745567	0.841661	0.000394	1:66959628:T:G	0.221
1	66965816	T	C	0.030210668118591	0.07646	0.738137	0.841661	0.00045	1:66965816:T:C	0.237
1	66969581	G	C	-0.028863669683597	0.07821	0.236159	0.15787	0.000814	1:66969581:G:C	0.255
1	66986239	C	T	-0.0297700963472308	0.08351	0.240047	0.153342	0.000567	1:66986239:C:T	0.22
1	66994172	C	A	-0.028762698373242	0.07998	0.255404	0.158807	0.000899	1:66994172:C:A	0.233
1	66996174	A	C	-0.0291583999124843	0.0805	0.249728	0.158807	0.00073	1:66996174:A:C	0.228
1	67006009	A	T	0.0302234625083936	0.07963	0.731522	0.847908	0.000475	1:67006009:A:T	0.223
1	67014507	A	T	0.0322224501986138	0.08131	0.737768	0.836508	0.000186	1:67014507:A:T	0.222
1	67015387	G	T	0.0300202877440792	0.08067	0.729566	0.853529	0.000538	1:67015387:G:T	0.216
1	67016421	A	G	0.0285243403294548	0.0780729	0.722207	0.836508	0.000961	1:67016421:A:G	0.217
1	67017689	A	G	0.0331075817012077	0.07857	0.721279	0.836196	0.00013	1:67017689:A:G	0.217
1	67020826	C	G	0.029525578139692	0.07836	0.721763	0.836508	0.000618	1:67020826:C:G	0.218
1	67022281	C	G	0.0295741070508924	0.07355	0.710986	0.836665	0.000653	1:67022281:C:G	0.246
1	67023301	A	G	0.0286887894185855	0.0766	0.724356	0.841349	0.000901	1:67023301:A:G	0.237
1	67026171	T	C	0.0293731942258135	0.07734	0.714626	0.841505	0.000673	1:67026171:T:C	0.221
1	67026941	A	G	0.0314028403681389	0.07824	0.728216	0.853685	0.000272	1:67026941:A:G	0.219
1	67028691	T	C	0.0294839527077388	0.0718	0.716821	0.853685	0.00064	1:67028691:T:C	0.261
1	67035146	G	A	0.0330626890643946	0.0697136	0.558496	0.613835	0.000407	1:67035146:G:A	0.237
1	67038044	G	A	0.0299358421451926	0.08109	0.732378	0.8604	0.000561	1:67038044:G:A	0.21
1	67038630	A	G	0.0308968324823776	0.08127	0.724881	0.841818	0.000354	1:67038630:A:G	0.208
1	76576720	G	A	-0.0290291216569179	0.0832856	0.270508	0.303716	0.000901	1:76576720:G:A	0.225
1	77497249	G	A	0.0311952684200772	0.06828	0.532602	0.477514	0.000502	1:77497249:G:A	0.23
1	83732940	T	A	-0.0288471201761846	0.1035	0.851736	0.852592	0.000718	1:83732940:T:A	0.223
1	83737004	C	T	-0.0294589225805575	0.1021	0.839541	0.854622	0.000545	1:83737004:C:T	0.213
1	83751314	T	C	-0.0307691515704257	0.09433	0.863604	0.894597	0.00033	1:83751314:T:C	0.309
1	93626059	C	T	0.0311593478418561	0.1201	0.10604	0.121174	0.000507	1:93626059:C:T	0.218
1	93638924	G	A	0.0342456872187327	0.1088	0.105608	0.107277	9.64e-05	1:93638924:G:A	0.247
1	95574169	G	A	0.0290307805225852	0.1345	0.0767966	0.0908807	0.000797	1:95574169:G:A	0.209
1	99355416	A	G	0.0304417769553708	0.1680167	0.0473749	0.136009	0.000958	1:99355416:A:G	0.224
1	99379612	C	G	0.0300382063940147	0.2031	0.0352165	0.0794816	0.000598	1:99379612:C:G	0.205
1	110395392	C	T	0.0289483623815871	0.2141	0.0275484	0.0763585	0.000735	1:110395392:C:T	0.211
1	110885462	G	A	-0.0298079962934833	0.0751292	0.362351	0.387414	0.000791	1:110885462:G:A	0.21
1	110894507	A	C	-0.0294255458090524	0.0669212	0.407551	0.387883	0.000907	1:110894507:A:C	0.273
1	119483112	T	C	0.0380116611930756	0.163576	0.0388511	0.158182	0.000334	1:119483112:T:C	0.393
1	119823432	G	A	-0.0317292018477206	0.0748256	0.437599	0.376171	0.000662	1:119823432:G:A	0.208
1	147275490	C	T	0.0294781084820498	0.1086945	0.128907	0.285447	0.000773	1:147275490:C:T	0.227
1	150035140	A	G	0.0316405998370561	0.1222	0.110918	0.24594	0.000896	1:150035140:A:G	0.219
1	153109901	C	A	0.0314765127894055	0.08977	0.170909	0.195347	0.000401	1:153109901:C:A	0.215
1	167161062	C	T	-0.0290384561998695	0.0708149	0.454529	0.474547	0.000894	1:167161062:C:T	0.22
1	167662070	G	A	0.029299593270335	0.111	0.114563	0.0979076	0.000546	1:167662070:G:A	0.208
1	170443445	G	A	-0.0325947059646982	0.0630217	0.446528	0.540756	0.000335	1:170443445:G:A	0.283
1	171123955	A	G	0.0315682429815262	0.08762	0.21757	0.424735	0.000726	1:171123955:A:G	0.219
1	171173436	A	G	0.0329045625635711	0.07261	0.3203	0.499375	0.000214	1:171173436:A:G	0.248
1	176808119	T	C	-0.0301705882873838	0.1051	0.112284	0.0852592	0.000528	1:176808119:T:C	0.292
1	176811223	T	A	-0.0305900194258883	0.106	0.113286	0.0852592	0.000439	1:176811223:T:A	0.29
1	181965568	G	C	0.0291159334297432	0.1508	0.0483545	0.0746408	0.000657	1:181965568:G:C	0.273
1	182149469	G	A	0.0308796703093766	0.06446	0.52084	0.565584	0.000268	1:182149469:G:A	0.294
1	182220889	C	G	0.0296906280613648	0.07001	0.399191	0.541849	0.000866	1:182220889:C:G	0.229
1	182236280	T	C	0.0302520843664612	0.07261	0.344029	0.412867	0.000417	1:182236280:T:C	0.232
1	182247166	G	A	0.0296133560260013	0.07309	0.331331	0.417864	0.00052	1:182247166:G:A	0.225
1	182282475	C	T	0.0357195184579131	0.1652134	0.932903	0.907402	0.000966	1:182282475:C:T	0.225
1	184266664	C	A	-0.0311198393349919	0.3063405	0.0154909	0.0591818	0.000552	1:184266664:C:A	0.271
1	194674674	T	C	0.0302397193610022	0.0861038	0.229221	0.323079	0.000642	1:194674674:T:C	0.205
1	194704547	C	T	0.0295306346927758	0.0785836	0.272007	0.358214	0.000767	1:194704547:C:T	0.208
1	194729428	T	C	0.0283233330862055	0.07347	0.266741	0.332292	0.000927	1:194729428:T:C	0.271
1	204449761	C	T	0.0313223760666921	0.08765	0.71926	0.62055	0.000888	1:204449761:C:T	0.204
1	205684850	T	A	0.0360840559976323	0.08582	0.244001	0.170675	0.000165	1:205684850:T:A	0.205
1	205686250	G	A	0.0360838058239296	0.08404	0.249774	0.160837	0.000176	1:205686250:G:A	0.216
1	205688442	G	A	0.037747972524435	0.08468	0.257641	0.15787	8.2e-05	1:205688442:G:A	0.214
1	205693590	G	A	0.0349783689041138	0.07706	0.271407	0.1599	0.000283	1:205693590:G:A	0.245
1	205697878	T	C	0.034787232038552	0.074	0.262513	0.160212	0.000264	1:205697878:T:C	0.277
1	205700194	C	A	0.0355666987569419	0.07711	0.249178	0.153342	0.000197	1:205700194:C:A	0.26
1	205702980	C	A	0.0352526788476362	0.08031	0.27649	0.165365	0.000251	1:205702980:C:A	0.227
1	205706112	C	T	0.0372878206600173	0.08056	0.270782	0.156309	0.000109	1:205706112:C:T	0.216
1	205706960	G	C	0.0396625772244168	0.08092	0.265442	0.159588	4.29e-05	1:205706960:G:C	0.22
1	205710111	G	A	0.0349298140506625	0.07706	0.295258	0.187851	0.000175	1:205710111:G:A	0.236
1	205710759	G	T	0.0338014027721115	0.07608	0.302721	0.20534	0.000285	1:205710759:G:T	0.223
1	205712242	G	A	0.032337766412221	0.07995	0.284646	0.187227	0.000519	1:205712242:G:A	0.211
1	205720679	T	G	0.0316714133363964	0.07949	0.298647	0.205965	0.000673	1:205720679:T:G	0.205
1	205727487	T	A	0.0315819967458977	0.07933	0.289627	0.187383	0.000765	1:205727487:T:A	0.212
1	205731950	G	C	0.0339822022411288	0.08027	0.28208	0.187227	0.000271	1:205731950:G:C	0.211
1	205732742	C	T	0.0311807032405035	0.07922	0.266005	0.187383	0.000739	1:205732742:C:T	0.214
1	205735452	A	T	0.0347156265250687	0.07758	0.29245	0.187383	0.000199	1:205735452:A:T	0.222
1	205742846	T	C	0.0306149064871621	0.07949	0.291379	0.187695	0.000987	1:205742846:T:C	0.208
1	205745244	C	T	0.0344671815574938	0.07867	0.294744	0.188788	0.000239	1:205745244:C:T	0.214
1	205749730	A	T	0.0324081224620993	0.07901	0.279388	0.186914	0.000528	1:205749730:A:T	0.215
1	205755174	G	A	0.0372558391623407	0.08008	0.283729	0.188476	6.74e-05	1:205755174:G:A	0.212
1	205767157	G	A	0.0405789163518161	0.08192	0.252154	0.153654	2.56e-05	1:205767157:G:A	0.227
1	205769174	G	A	0.0345512249542215	0.07623	0.290591	0.191599	0.000202	1:205769174:G:A	0.225
1	205774297	A	C	0.0386746896523992	0.07753	0.275728	0.188788	2.93e-05	1:205774297:A:C	0.22
1	205774535	A	C	0.0324189379483199	0.07692	0.284791	0.188944	0.000478	1:205774535:A:C	0.224
1	205775010	G	T	0.0339727982792183	0.07838	0.268465	0.189101	0.000262	1:205775010:G:T	0.224
1	205790067	G	A	0.0326517261281377	0.07821	0.253437	0.142567	0.000644	1:205790067:G:A	0.24
1	205798757	G	A	0.0323201934413584	0.08241	0.242433	0.148501	0.000791	1:205798757:G:A	0.229
1	205805769	C	T	0.0325255265359885	0.07594	0.265439	0.147408	0.000716	1:205805769:C:T	0.265
1	205813590	A	G	0.0328867713116213	0.08052	0.264855	0.147564	0.000642	1:205813590:A:G	0.229
1	205819866	A	G	0.0332423748562078	0.07346	0.554426	0.517801	0.000171	1:205819866:A:G	0.234
1	205820154	G	A	0.0360819719532157	0.07925	0.264187	0.14772	0.000186	1:205820154:G:A	0.244
1	205823708	T	C	0.0303144766854507	0.06377	0.569265	0.526077	0.00058	1:205823708:T:C	0.339
1	205824919	T	C	0.0305855539475085	0.0756	0.532641	0.500468	0.000555	1:205824919:T:C	0.229
1	205828285	G	T	0.0295220783480687	0.0762	0.551063	0.499844	0.000916	1:205828285:G:T	0.227
1	205829185	G	T	0.0378559355988874	0.0750005	0.39988	0.316989	4.09e-05	1:205829185:G:T	0.224
1	205829404	G	C	0.0298552504559709	0.06734	0.55597	0.524047	0.000696	1:205829404:G:C	0.279
1	205830859	T	A	0.0376179652313633	0.08078	0.25863	0.144285	9.28e-05	1:205830859:T:A	0.23
1	205832744	A	G	0.0317333732022297	0.07506	0.394265	0.292473	0.000664	1:205832744:A:G	0.229
1	209750830	T	C	0.0404708496417886	0.139793	0.0719302	0.149126	0.000726	1:209750830:T:C	0.341
1	209754477	T	C	0.0412421303771803	0.1407085	0.0728326	0.149126	0.000499	1:209754477:T:C	0.324
1	209771031	T	C	0.0404044260994341	0.1589296	0.0818348	0.137414	0.000387	1:209771031:T:C	0.219
1	213041158	C	T	0.0361370620743972	0.2878	0.0165298	0.0613679	0.000239	1:213041158:C:T	0.242
1	213123007	A	G	0.0368764839803465	0.3035	0.0179061	0.0616802	0.000255	1:213123007:A:G	0.217
1	215957607	T	C	-0.0287430519079467	0.1234	0.105292	0.15178	0.000727	1:215957607:T:C	0.211
1	222300938	T	C	0.0318751282438253	0.07575	0.622384	0.612742	0.000491	1:222300938:T:C	0.229
1	224149054	T	C	0.0340709767678226	0.1573	0.0574188	0.0694878	0.000592	1:224149054:T:C	0.225
1	226421735	C	T	-0.0306964907323018	0.08674	0.19084	0.288101	0.000765	1:226421735:C:T	0.3
1	226550214	G	C	-0.0333780441178092	0.1138	0.111633	0.158651	0.000157	1:226550214:G:C	0.253
1	226552606	C	G	-0.0311420624859088	0.1117	0.113324	0.151624	0.000396	1:226552606:C:G	0.257
1	226553760	G	T	-0.0320953002290989	0.089	0.105408	0.150843	0.000227	1:226553760:G:T	0.426
1	226559387	G	C	-0.0322266692913731	0.1031	0.117178	0.167552	0.000241	1:226559387:G:C	0.288
1	226560850	T	C	-0.0373715144382895	0.1044	0.117442	0.184572	2.55e-05	1:226560850:T:C	0.276
1	226560862	T	C	-0.0338137018839848	0.1088	0.105554	0.169425	0.000129	1:226560862:T:C	0.284
1	226561526	T	A	-0.0339818261063745	0.1048	0.132563	0.205809	0.000146	1:226561526:T:A	0.249
1	226565248	G	A	-0.0360289641752123	0.1024	0.1513	0.235322	0.000105	1:226565248:G:A	0.234
1	226568252	T	C	-0.0387014157603232	0.1239	0.120154	0.19644	3.46e-05	1:226568252:T:C	0.206
1	227755990	T	C	0.029819563475184	0.1604	0.0536456	0.116177	0.000972	1:227755990:T:C	0.225
1	227769311	A	G	0.0303394036425982	0.1174	0.095595	0.186914	0.00084	1:227769311:A:G	0.25
1	227791964	C	T	0.0307073154295943	0.1328	0.0821168	0.157714	0.000934	1:227791964:C:T	0.231
1	232632460	G	A	0.0327899264849403	0.07059	0.385024	0.433479	0.000117	1:232632460:G:A	0.248
1	232633154	C	A	0.030235258503482	0.07637	0.360099	0.430044	0.000374	1:232633154:C:A	0.21
1	232633744	A	G	0.0291883478390115	0.07767	0.361567	0.430356	0.000591	1:232633744:A:G	0.206
1	232637501	C	T	0.0285538021728221	0.0756533	0.350765	0.415522	0.000778	1:232637501:C:T	0.214
1	232648105	C	A	0.0280401125928001	0.07298	0.341782	0.42005	0.000909	1:232648105:C:A	0.235
1	232663613	T	C	0.0279874328654432	0.0685	0.343981	0.428795	0.000946	1:232663613:T:C	0.268
1	232663876	C	A	0.0282441269483249	0.08045	0.331116	0.396159	0.000928	1:232663876:C:A	0.203
1	233778290	C	T	-0.0335234960256411	0.0939	0.117197	0.165678	7.76e-05	1:233778290:C:T	0.326
1	233785284	G	A	-0.0286043771323339	0.1146	0.0945528	0.183167	0.00077	1:233785284:G:A	0.284
1	233787132	C	T	-0.0282446748743255	0.1559	0.0673705	0.0941599	0.000932	1:233787132:C:T	0.219
1	234269813	T	C	0.0284293911767896	0.07437	0.211676	0.230012	0.000937	1:234269813:T:C	0.327
1	236050506	C	T	-0.0342799704279164	0.2264146	0.0183089	0.0751093	0.000362	1:236050506:C:T	0.372
1	236051061	A	G	-0.0368783692231763	0.2173	0.0222336	0.0751093	0.000106	1:236051061:A:G	0.322
1	236051947	A	G	-0.0348627137327236	0.2230298	0.0230131	0.0783885	0.000261	1:236051947:A:G	0.303
1	236052218	A	G	-0.0320023532644031	0.2428	0.0148912	0.0546533	0.000794	1:236052218:A:G	0.367
1	236052698	T	C	-0.0337489775408368	0.2432	0.0143129	0.0562149	0.000384	1:236052698:T:C	0.381
1	236053169	G	T	-0.0348018532802368	0.2458	0.0145043	0.0562149	0.000249	1:236053169:G:T	0.375
1	236053199	G	T	-0.0332037994222887	0.2397	0.0145855	0.0562149	0.000457	1:236053199:G:T	0.387
1	236055175	G	A	-0.0327673806883652	0.2222841	0.0206619	0.0774516	0.000698	1:236055175:G:A	0.337
1	236056141	C	T	-0.0345831881665201	0.2415	0.0145447	0.051218	0.000275	1:236056141:C:T	0.371
1	236057499	G	A	-0.0323629030672876	0.2419	0.0202911	0.054341	0.00067	1:236057499:G:A	0.273
1	236057504	C	T	-0.0338938372832457	0.2516	0.0132955	0.054341	0.000377	1:236057504:C:T	0.393
2	6430801	A	G	-0.0290381610614448	0.1555	0.0606926	0.0822923	0.000675	2:6430801:A:G	0.202
2	10561782	C	T	0.0307887436817738	0.06418	0.3904	0.595565	0.000392	2:10561782:C:T	0.27
2	10561973	A	T	0.0292375328017741	0.06555	0.388204	0.595565	0.00076	2:10561973:A:T	0.262
2	10562697	T	C	0.0288122056207509	0.06546	0.388878	0.594628	0.000899	2:10562697:T:C	0.266
2	10570604	C	T	0.0298262482890689	0.06387	0.393952	0.596346	0.000582	2:10570604:C:T	0.276
2	10582751	C	T	0.0316566655890789	0.06212	0.396044	0.596658	0.000267	2:10582751:C:T	0.289
2	10583420	C	G	0.0318786885849455	0.06015	0.412716	0.596658	0.000222	2:10583420:C:G	0.311
2	10589428	A	T	0.0343709224928324	0.06126	0.393351	0.597283	7.31e-05	2:10589428:A:T	0.296
2	10589771	C	T	0.0303124711127137	0.06109	0.395261	0.597283	0.000475	2:10589771:C:T	0.295
2	10590713	T	C	0.0314038774560114	0.06149	0.394939	0.597283	0.000282	2:10590713:T:C	0.293
2	10591201	A	G	0.0299717089798957	0.06175	0.389777	0.597283	0.000542	2:10591201:A:G	0.296
2	10592063	C	A	0.0299603230780758	0.06168	0.387034	0.596502	0.000566	2:10592063:C:A	0.294
2	10593394	T	C	0.0289651524016093	0.06103	0.38086	0.60431	0.000896	2:10593394:T:C	0.305
2	10594640	T	G	0.0318936673828346	0.06062	0.372166	0.596658	0.000249	2:10594640:T:G	0.305
2	10596165	A	G	0.0333945856766507	0.060981	0.380354	0.59619	0.000123	2:10596165:A:G	0.303
2	10596229	G	A	0.0302930776755333	0.06158	0.383953	0.595253	0.000496	2:10596229:G:A	0.291
2	10596352	C	T	0.0303793071295288	0.06059	0.353837	0.59619	0.000494	2:10596352:C:T	0.311
2	10596426	A	T	0.0296349907006222	0.05965	0.383632	0.596658	0.000662	2:10596426:A:T	0.308
2	10596695	A	G	0.0345125616148442	0.05967	0.34852	0.596815	7.49e-05	2:10596695:A:G	0.33
2	10598008	G	A	0.0291480059183378	0.06001	0.393494	0.596346	0.000786	2:10598008:G:A	0.306
2	10598050	A	C	0.0286114048321612	0.06021	0.383722	0.596346	0.000964	2:10598050:A:C	0.305
2	10598302	G	A	0.0306509814783224	0.05987	0.383669	0.596346	0.000406	2:10598302:G:A	0.304
2	10598437	T	C	0.0326018835677881	0.06086	0.38065	0.596346	0.000186	2:10598437:T:C	0.298
2	10598558	C	T	0.029385405375383	0.06146	0.400041	0.59619	0.000718	2:10598558:C:T	0.29
2	10598846	T	C	0.0301828876096059	0.06117	0.381921	0.596346	0.0005	2:10598846:T:C	0.303
2	10598961	A	T	0.030050567911468	0.06182	0.375922	0.596346	0.000572	2:10598961:A:T	0.299
2	10599002	G	A	0.0329256018009185	0.06109	0.380211	0.596346	0.000162	2:10599002:G:A	0.305
2	10599466	C	T	0.0338021899974867	0.06035	0.381192	0.59619	9.69e-05	2:10599466:C:T	0.305
2	10599525	C	T	0.0322515349405919	0.06073	0.393691	0.596346	0.000206	2:10599525:C:T	0.295
2	10599674	A	G	0.0321171163627437	0.06121	0.391672	0.596346	0.000221	2:10599674:A:G	0.299
2	10599819	A	G	0.0293587575443213	0.06122	0.394152	0.596346	0.000721	2:10599819:A:G	0.298
2	10599837	C	T	0.0356601597358681	0.06046	0.379638	0.596346	4.17e-05	2:10599837:C:T	0.304
2	10599873	A	G	0.0307373956207908	0.06131	0.38647	0.596346	0.000433	2:10599873:A:G	0.307
2	10599918	A	G	0.0321981655372216	0.06113	0.400294	0.596346	0.000211	2:10599918:A:G	0.304
2	10599967	C	T	0.0317298333900767	0.06034	0.391687	0.596346	0.000261	2:10599967:C:T	0.313
2	10600368	C	T	0.0321107142844037	0.06157	0.367392	0.596346	0.000227	2:10600368:C:T	0.302
2	10601015	A	G	0.0334468899538184	0.06092	0.382257	0.596346	0.000116	2:10601015:A:G	0.302
2	10601221	G	A	0.0335498841664297	0.06134	0.377864	0.596502	0.000116	2:10601221:G:A	0.293
2	10601224	T	C	0.0318336607436307	0.06111	0.357991	0.59619	0.000245	2:10601224:T:C	0.299
2	10601286	G	A	0.0328989649205019	0.06119	0.371484	0.596346	0.000157	2:10601286:G:A	0.303
2	10602365	A	C	0.0338709109990485	0.05977	0.389083	0.596502	8.68e-05	2:10602365:A:C	0.311
2	10603027	C	T	0.0298471058649521	0.06103	0.38614	0.596502	0.000579	2:10603027:C:T	0.294
2	10603065	G	A	0.0322169921997734	0.06261	0.383652	0.596502	0.000221	2:10603065:G:A	0.289
2	10603528	G	C	0.0312456747788075	0.06172	0.37754	0.596815	0.000307	2:10603528:G:C	0.294
2	10603579	A	C	0.0310158910336562	0.0615879	0.379511	0.596971	0.000362	2:10603579:A:C	0.293
2	10603872	C	T	0.0292294943095278	0.0618616	0.379556	0.596346	0.00077	2:10603872:C:T	0.293
2	10603925	C	T	0.0294507119849792	0.06124	0.382546	0.596502	0.000731	2:10603925:C:T	0.298
2	10604010	A	G	0.0337632302893972	0.06156	0.375548	0.596502	0.000107	2:10604010:A:G	0.3
2	10604033	C	T	0.0321763302679538	0.06082	0.380438	0.596502	0.000208	2:10604033:C:T	0.296
2	10604121	A	G	0.0329464587977746	0.06165	0.379075	0.596502	0.000154	2:10604121:A:G	0.302
2	10604169	C	G	0.0293877738767249	0.06195	0.383093	0.596502	0.000738	2:10604169:C:G	0.296
2	10604201	C	T	0.0324114742041669	0.06197	0.375116	0.596502	0.000208	2:10604201:C:T	0.297
2	10604494	A	C	0.0361167934376222	0.06232	0.38681	0.596502	3.53e-05	2:10604494:A:C	0.29
2	10604748	G	A	0.0329480999054574	0.06192	0.381619	0.596502	0.000156	2:10604748:G:A	0.292
2	10604763	T	C	0.0338665738843566	0.06243	0.388627	0.596502	0.000103	2:10604763:T:C	0.281
2	10604804	C	T	0.0368085853197613	0.06235	0.381895	0.596502	2.39e-05	2:10604804:C:T	0.289
2	10605006	A	C	0.0321409511553881	0.06186	0.388094	0.596502	0.000231	2:10605006:A:C	0.289
2	10605058	T	C	0.034988698311432	0.06153	0.382001	0.596502	5.64e-05	2:10605058:T:C	0.292
2	10605061	A	G	0.0377614141547968	0.06296	0.373543	0.596502	1.57e-05	2:10605061:A:G	0.288
2	10605177	G	A	0.0303378785060518	0.06185	0.395734	0.596502	0.00048	2:10605177:G:A	0.282
2	10605348	A	G	0.0332589859070735	0.06207	0.380161	0.596502	0.00013	2:10605348:A:G	0.283
2	10605501	A	G	0.0331349497497143	0.0618346	0.37731	0.596502	0.00015	2:10605501:A:G	0.289
2	10605592	C	G	0.0309995383849149	0.06208	0.381661	0.596502	0.000383	2:10605592:C:G	0.291
2	10605744	T	C	0.0332053367476387	0.06218	0.392774	0.596502	0.000131	2:10605744:T:C	0.283
2	10606000	A	G	0.0311477262546128	0.06167	0.379591	0.596502	0.00034	2:10606000:A:G	0.293
2	10606215	T	C	0.0342360909833295	0.06226	0.395648	0.596502	8.3e-05	2:10606215:T:C	0.285
2	10606584	A	G	0.0331848364021155	0.06184	0.367403	0.596502	0.000145	2:10606584:A:G	0.294
2	10606887	C	G	0.0335828139973151	0.06175	0.376823	0.596502	0.000117	2:10606887:C:G	0.293
2	10607081	A	G	0.0329509679872105	0.06209	0.373647	0.596502	0.000156	2:10607081:A:G	0.29
2	10607120	C	G	0.0331442588607969	0.06145	0.378608	0.596502	0.000145	2:10607120:C:G	0.289
2	10607145	A	G	0.0326226558009482	0.06242	0.389631	0.596502	0.000172	2:10607145:A:G	0.285
2	10607968	C	A	0.031338017909162	0.06341	0.372599	0.584322	0.000321	2:10607968:C:A	0.283
2	10608131	T	C	0.0321822430337143	0.06182	0.395394	0.596502	0.000223	2:10608131:T:C	0.288
2	10608157	G	A	0.0336134087348828	0.06229	0.4027	0.596502	0.00011	2:10608157:G:A	0.281
2	10608217	G	T	0.0312483789467851	0.06156	0.383205	0.596502	0.000333	2:10608217:G:T	0.291
2	10608489	T	C	0.0331250047571561	0.06202	0.400038	0.596502	0.000143	2:10608489:T:C	0.284
2	10608684	A	G	0.0388605493391496	0.06167	0.374326	0.596502	8.53e-06	2:10608684:A:G	0.292
2	10608844	A	T	0.033924735612862	0.06263	0.372263	0.596502	0.000105	2:10608844:A:T	0.287
2	10609233	G	C	0.0377541242557099	0.06305	0.37646	0.596502	1.48e-05	2:10609233:G:C	0.288
2	10609315	C	T	0.0348403414977129	0.06236	0.3767	0.596502	6.4e-05	2:10609315:C:T	0.289
2	10609964	C	T	0.0376592025007325	0.06228	0.379351	0.596502	1.54e-05	2:10609964:C:T	0.29
2	10610229	T	C	0.0350085406413389	0.06265	0.376715	0.596502	5.84e-05	2:10610229:T:C	0.291
2	10610920	T	C	0.0303025945346787	0.06248	0.378714	0.596502	0.000518	2:10610920:T:C	0.284
2	10610936	T	C	0.0331779339382273	0.06275	0.371678	0.596502	0.000146	2:10610936:T:C	0.287
2	10611120	T	G	0.0319220096574141	0.06277	0.367974	0.596502	0.000268	2:10611120:T:G	0.295
2	10611281	C	T	0.0310789665768881	0.06259	0.389623	0.596502	0.000363	2:10611281:C:T	0.287
2	10611584	T	C	0.0318945528840683	0.06215	0.392736	0.597595	0.000235	2:10611584:T:C	0.282
2	10611610	G	A	0.0343981655009977	0.06217	0.374193	0.596502	8.06e-05	2:10611610:G:A	0.294
2	10612251	T	C	0.0363499271214795	0.06205	0.385425	0.597595	2.96e-05	2:10612251:T:C	0.293
2	10612300	A	C	0.0358390562357141	0.06168	0.378504	0.597595	3.92e-05	2:10612300:A:C	0.292
2	10612382	T	C	0.0357667225104358	0.06139	0.377969	0.598532	3.92e-05	2:10612382:T:C	0.293
2	10612538	C	T	0.0313113583363615	0.06269	0.391555	0.597595	0.000335	2:10612538:C:T	0.281
2	10613014	G	A	0.0332343373073727	0.06286	0.372664	0.597595	0.00014	2:10613014:G:A	0.287
2	10613197	C	T	0.0324248537648855	0.06193	0.387852	0.597283	0.000189	2:10613197:C:T	0.293
2	10613416	C	A	0.0337358714759538	0.0622	0.381934	0.597595	0.00011	2:10613416:C:A	0.295
2	10613561	A	T	0.0329222378114748	0.06204	0.378243	0.597595	0.000149	2:10613561:A:T	0.29
2	10613678	G	C	0.0315605533373266	0.06171	0.362571	0.597595	0.000296	2:10613678:G:C	0.302
2	10613718	A	G	0.0322764563089966	0.06235	0.387641	0.597595	0.000211	2:10613718:A:G	0.287
2	10614052	C	T	0.033586686040289	0.06209	0.374134	0.597595	0.00012	2:10614052:C:T	0.292
2	10614094	G	C	0.0306382799977903	0.06161	0.352584	0.597595	0.000448	2:10614094:G:C	0.306
2	10614105	A	G	0.031829898782876	0.06364	0.368567	0.597595	0.000272	2:10614105:A:G	0.288
2	10614249	A	C	0.0306643283811738	0.06183	0.374675	0.597595	0.000422	2:10614249:A:C	0.3
2	10614294	A	G	0.0357115014291255	0.06206	0.370653	0.597595	4.32e-05	2:10614294:A:G	0.296
2	10614406	C	T	0.0336269702219823	0.06193	0.363588	0.597595	0.000116	2:10614406:C:T	0.296
2	10614523	A	G	0.0363930549871512	0.06157	0.387359	0.597595	3.07e-05	2:10614523:A:G	0.292
2	10614537	T	C	0.0317373221994479	0.06145	0.38554	0.597595	0.000261	2:10614537:T:C	0.299
2	10614666	T	C	0.0373917608818373	0.06179	0.383075	0.597595	1.77e-05	2:10614666:T:C	0.289
2	10615414	T	A	0.0291626815402444	0.06136	0.374686	0.597439	0.000817	2:10615414:T:A	0.301
2	10615416	G	A	0.0308753740635008	0.0609689	0.373762	0.597439	0.000377	2:10615416:G:A	0.304
2	10615438	A	G	0.0350296147918155	0.06108	0.367601	0.597283	5.36e-05	2:10615438:A:G	0.297
2	10615457	G	A	0.0288303965607917	0.06115	0.373063	0.593848	0.000924	2:10615457:G:A	0.298
2	10615470	A	G	0.0358871739346829	0.06101	0.387139	0.595565	3.64e-05	2:10615470:A:G	0.299
2	10615597	C	A	0.0336698111616222	0.06087	0.37726	0.597595	0.000112	2:10615597:C:A	0.299
2	10615653	A	G	0.0318019244893755	0.06052	0.382287	0.597595	0.000246	2:10615653:A:G	0.305
2	10616510	G	A	0.0312188775045841	0.06106	0.374312	0.597595	0.000331	2:10616510:G:A	0.308
2	10616524	T	C	0.0293529138708594	0.06137	0.383707	0.597595	0.00076	2:10616524:T:C	0.304
2	10616539	C	G	0.0303919589538426	0.06103	0.370235	0.597595	0.000476	2:10616539:C:G	0.31
2	10616975	A	G	0.0292068240597126	0.06133	0.394322	0.598064	0.000799	2:10616975:A:G	0.307
2	10617006	G	A	0.0355592869829843	0.06156	0.386784	0.597908	4.26e-05	2:10617006:G:A	0.298
2	10617353	T	C	0.0323486717585187	0.0554	0.432715	0.597595	0.000176	2:10617353:T:C	0.367
2	10617431	T	C	0.0365282484984095	0.05607	0.409365	0.598064	2.33e-05	2:10617431:T:C	0.367
2	10617551	C	T	0.0303953975005342	0.05779	0.386307	0.597595	0.00047	2:10617551:C:T	0.342
2	10617712	T	C	0.0334361715390342	0.05842	0.41119	0.597595	0.00011	2:10617712:T:C	0.327
2	10617903	T	C	0.0376180300450193	0.05982	0.391193	0.597595	1.48e-05	2:10617903:T:C	0.31
2	10618449	G	A	0.0332825052064674	0.06042	0.383257	0.598064	0.00013	2:10618449:G:A	0.308
2	10618733	C	T	0.0371441144091219	0.06117	0.389763	0.588382	2.01e-05	2:10618733:C:T	0.297
2	10619000	G	A	0.0344324135580183	0.06261	0.356202	0.588382	8.33e-05	2:10619000:G:A	0.288
2	10619008	C	T	0.0325041477597058	0.06379	0.361649	0.587914	0.000203	2:10619008:C:T	0.29
2	10619023	T	G	0.0320194624240711	0.06249	0.360435	0.588382	0.000256	2:10619023:T:G	0.287
2	10619153	T	G	0.032893187882814	0.06351	0.364395	0.588226	0.000171	2:10619153:T:G	0.282
2	10619247	C	T	0.0337277938563686	0.06292	0.353397	0.588382	0.00012	2:10619247:C:T	0.292
2	10621358	G	A	0.0291648873696711	0.06212	0.384868	0.597595	0.000786	2:10621358:G:A	0.29
2	10621370	T	G	0.0309505597238098	0.0609	0.390486	0.597751	0.000366	2:10621370:T:G	0.296
2	10623274	C	T	0.0319820562427674	0.06372	0.398052	0.596034	0.000237	2:10623274:C:T	0.273
2	10633259	T	G	0.029251111638993	0.0643	0.37838	0.582448	0.000787	2:10633259:T:G	0.266
2	10641479	G	A	0.034401834038041	0.0646649	0.372585	0.588538	8.92e-05	2:10641479:G:A	0.272
2	10641818	A	G	0.0328014468962857	0.0651	0.38187	0.588538	0.000177	2:10641818:A:G	0.264
2	10645320	A	G	0.0317238731989388	0.0657584	0.368835	0.588382	0.000288	2:10645320:A:G	0.261
2	10656757	T	C	-0.033610942127981	0.07033	0.615159	0.512336	8.31e-05	2:10656757:T:C	0.218
2	10663724	G	C	-0.0287154802885679	0.06888	0.604128	0.513429	0.000744	2:10663724:G:C	0.226
2	10663851	G	C	0.0304670419732162	0.06879	0.2632	0.470956	0.000365	2:10663851:G:C	0.263
2	10665848	T	C	-0.0336414406291717	0.0691	0.617227	0.513117	7.88e-05	2:10665848:T:C	0.231
2	10673118	C	T	-0.0311948340060951	0.0709	0.598773	0.509525	0.000246	2:10673118:C:T	0.218
2	10686935	T	C	-0.0309729374909933	0.05775	0.545923	0.513741	0.000253	2:10686935:T:C	0.343
2	11554913	C	G	-0.039469216211389	0.1995462	0.0463261	0.0999375	0.000179	2:11554913:C:G	0.214
2	15666946	C	T	0.0316325660709652	0.09821	0.17613	0.14163	0.000257	2:15666946:C:T	0.213
2	15667167	C	G	0.0296338807572647	0.09741	0.173724	0.140069	0.000604	2:15667167:C:G	0.22
2	15668435	T	A	0.033545417947823	0.07675	0.178395	0.14163	9.26e-05	2:15668435:T:A	0.332
2	15668711	T	G	0.0290146150662905	0.09536	0.162218	0.139913	0.000784	2:15668711:T:G	0.237
2	15669853	T	G	0.0313360068739794	0.09689	0.167157	0.138819	0.000285	2:15669853:T:G	0.225
2	15669884	T	G	0.0344758774920593	0.09526	0.163851	0.141786	5.91e-05	2:15669884:T:G	0.234
2	15670310	C	T	0.030475829625514	0.09201	0.182775	0.158963	0.000372	2:15670310:C:T	0.225
2	15670837	G	A	0.0337212900452516	0.09367	0.172374	0.157402	8.84e-05	2:15670837:G:A	0.231
2	15671709	C	T	0.0312554955316427	0.09218	0.166435	0.158026	0.000264	2:15671709:C:T	0.244
2	15673958	A	G	0.0311946935605894	0.09676	0.167022	0.138039	0.000313	2:15673958:A:G	0.224
2	15674183	C	G	0.0284759091511445	0.09221	0.200864	0.192067	0.000858	2:15674183:C:G	0.202
2	15674527	G	A	0.0314438191950407	0.09393	0.194487	0.192224	0.000247	2:15674527:G:A	0.207
2	15677917	A	G	0.033900337801685	0.09414	0.172516	0.15584	7.53e-05	2:15677917:A:G	0.22
2	15678047	G	A	0.0306406657651903	0.09188	0.175737	0.155528	0.000355	2:15678047:G:A	0.225
2	15678502	T	C	0.0287146252464308	0.0898	0.192637	0.184572	0.000794	2:15678502:T:C	0.218
2	21421530	T	C	-0.0322264015061962	0.0724398	0.302233	0.450187	0.000914	2:21421530:T:C	0.331
2	21430474	G	A	-0.0361434602607674	0.0707171	0.336308	0.525609	0.000612	2:21430474:G:A	0.353
2	22278381	T	G	0.0331361250508552	0.0739896	0.380141	0.398969	0.000329	2:22278381:T:G	0.213
2	24587928	G	A	-0.0298994596008919	0.1834067	0.0389935	0.0730793	0.000559	2:24587928:G:A	0.277
2	33153897	C	T	-0.0289629612739945	0.0785996	0.275264	0.354466	0.000797	2:33153897:C:T	0.216
2	33163275	A	G	-0.0296633752314551	0.07552	0.325996	0.441443	0.000525	2:33163275:A:G	0.216
2	36153278	C	A	-0.0291817887890007	0.08992	0.116184	0.143036	0.000592	2:36153278:C:A	0.37
2	36635135	G	C	0.0297602079760466	0.07493	0.246129	0.40787	0.000635	2:36635135:G:C	0.306
2	39930751	C	T	0.0320278923790252	0.1275	0.07562	0.0566833	0.000198	2:39930751:C:T	0.23
2	41734904	T	C	0.0280407883062537	0.1798	0.0408486	0.0515303	0.000907	2:41734904:T:C	0.217
2	41741262	A	G	0.0280544776655261	0.1567	0.0415997	0.0832292	0.000997	2:41741262:A:G	0.281
2	41754664	G	A	0.0285316885434239	0.1759827	0.03883	0.0571518	0.000754	2:41754664:G:A	0.24
2	41763445	C	G	0.029984183797511	0.1666	0.0439992	0.0612117	0.000394	2:41763445:C:G	0.23
2	41768199	A	G	0.0300628483571059	0.0773297	0.327268	0.410837	0.000396	2:41768199:A:G	0.218
2	42942389	A	C	-0.0302739199529054	0.08515	0.267365	0.299188	0.0006	2:42942389:A:C	0.204
2	49033096	G	A	0.0293507391785776	0.09908	0.143837	0.158963	0.000524	2:49033096:G:A	0.241
2	49071564	G	C	0.0291134754760615	0.09102	0.147921	0.184416	0.000589	2:49071564:G:C	0.276
2	49071787	A	G	0.0279300581827335	0.09305	0.126208	0.149594	0.000947	2:49071787:A:G	0.294
2	49072494	A	G	0.0295591699835431	0.09234	0.12584	0.149126	0.000464	2:49072494:A:G	0.292
2	49073024	G	A	0.0311309753759945	0.08908	0.153626	0.19644	0.00024	2:49073024:G:A	0.278
2	49074911	G	T	0.0288970475747138	0.07964	0.224288	0.322142	0.000793	2:49074911:G:T	0.268
2	49077530	G	A	0.0305687038811835	0.0816503	0.171491	0.239382	0.000394	2:49077530:G:A	0.306
2	49079129	C	T	0.028893925533991	0.08762	0.15388	0.197689	0.000643	2:49079129:C:T	0.288
2	49079179	C	T	0.0317679547214463	0.0869494	0.157243	0.212523	0.000201	2:49079179:C:T	0.282
2	49081328	G	C	0.0293211111547484	0.0862156	0.168091	0.212523	0.000607	2:49081328:G:C	0.278
2	49160625	C	G	0.0288054153689677	0.09002	0.127491	0.150062	0.000637	2:49160625:C:G	0.318
2	49162001	C	T	0.0287660258381628	0.09961	0.106476	0.128201	0.000656	2:49162001:C:T	0.294
2	49181683	G	A	0.0288685116992115	0.05809	0.437907	0.587445	0.000692	2:49181683:G:A	0.337
2	49196932	A	G	-0.0288228925082151	0.08442	0.821832	0.830418	0.00066	2:49196932:A:G	0.258
2	49275449	C	A	0.0292144762813809	0.09097	0.17265	0.173641	0.00056	2:49275449:C:A	0.215
2	49288494	G	A	0.0294907628857449	0.06111	0.414398	0.551686	0.000508	2:49288494:G:A	0.296
2	49289147	C	T	0.0286630461973686	0.0619696	0.412731	0.551062	0.000734	2:49289147:C:T	0.279
2	49295759	T	C	0.0290273872307299	0.0612936	0.419676	0.491099	0.000596	2:49295759:T:C	0.299
2	53826339	T	A	0.0294182814962268	0.1056	0.114215	0.171143	0.000514	2:53826339:T:A	0.241
2	53841436	C	T	0.0293996452018892	0.09184	0.164812	0.323235	0.000641	2:53841436:C:T	0.234
2	54032341	T	A	0.0332827827434032	0.1603	0.0390447	0.0557464	8.56e-05	2:54032341:T:A	0.258
2	54048054	A	C	0.0321733285479513	0.1054	0.116296	0.194254	0.000156	2:54048054:A:C	0.241
2	54061824	G	A	0.033626362972057	0.1187	0.0913072	0.112274	7.82e-05	2:54061824:G:A	0.234
2	54066783	G	C	0.0321922910692483	0.115	0.091905	0.124922	0.000162	2:54066783:G:C	0.243
2	54075538	C	G	0.0316318464054449	0.1211	0.0764666	0.0877577	0.000185	2:54075538:C:G	0.248
2	54086370	C	T	0.0293133590551582	0.1066	0.100331	0.172392	0.000943	2:54086370:C:T	0.286
2	54090135	A	G	0.0288915329140331	0.1128	0.0897155	0.121799	0.000731	2:54090135:A:G	0.265
2	54090765	C	T	0.0287379629112816	0.1261	0.0621761	0.0546533	0.000731	2:54090765:C:T	0.273
2	54092380	C	T	0.0301491182594941	0.1105913	0.0862638	0.120237	0.000409	2:54092380:C:T	0.285
2	54093114	C	A	0.0313998850952647	0.1064	0.101186	0.171299	0.000405	2:54093114:C:A	0.29
2	54093638	G	C	0.0332190580659004	0.105	0.0937202	0.171611	0.00018	2:54093638:G:C	0.319
2	54093662	C	T	0.0330441176665514	0.1083	0.103009	0.171611	0.000194	2:54093662:C:T	0.272
2	54096845	G	C	0.0315069622212954	0.1065	0.0984527	0.170987	0.00037	2:54096845:G:C	0.291
2	54097606	A	G	0.0317057734748402	0.1055933	0.106269	0.171299	0.000349	2:54097606:A:G	0.28
2	54101831	T	G	0.0313334929047571	0.109	0.0812864	0.12539	0.000257	2:54101831:T:G	0.301
2	54102162	C	T	0.0301002939642729	0.1278	0.0653137	0.0551218	0.000398	2:54102162:C:T	0.261
2	54103156	T	A	0.0291205741253216	0.129	0.0664767	0.0546533	0.000615	2:54103156:T:A	0.255
2	54103980	G	C	0.0341581185348727	0.1046931	0.102309	0.173798	0.000123	2:54103980:G:C	0.294
2	54106211	C	A	0.0300029879447358	0.1059	0.0905564	0.168488	0.000761	2:54106211:C:A	0.324
2	54106344	G	A	0.0299157074318927	0.1258	0.0713039	0.0541849	0.00045	2:54106344:G:A	0.246
2	54111367	G	C	0.0327363937204721	0.1012152	0.110233	0.191911	0.000222	2:54111367:G:C	0.296
2	54111802	C	T	0.0314193704441991	0.1009	0.114845	0.191911	0.000363	2:54111802:C:T	0.29
2	54112496	C	T	0.0327054155711068	0.1013	0.106697	0.193629	0.000232	2:54112496:C:T	0.302
2	54113543	C	A	0.0285528809353988	0.1293	0.0689345	0.0540287	0.00077	2:54113543:C:A	0.243
2	54120170	C	T	0.032063854960982	0.1301	0.068552	0.0632417	0.000155	2:54120170:C:T	0.235
2	54120176	C	T	0.0358262399244703	0.1308	0.0585663	0.0535603	2.47e-05	2:54120176:C:T	0.276
2	54120247	C	T	0.029400829806594	0.1272	0.0714021	0.0738601	0.000512	2:54120247:C:T	0.242
2	54120695	C	T	0.0330806964688237	0.1124	0.0883774	0.135384	0.000119	2:54120695:C:T	0.264
2	54120893	C	T	0.0332851040516409	0.1267	0.0708221	0.0738601	8.57e-05	2:54120893:C:T	0.244
2	54121713	A	G	0.0292208780725632	0.1282	0.0662489	0.0740162	0.000557	2:54121713:A:G	0.251
2	54121871	C	T	0.0287856039462077	0.1291	0.0629029	0.0741724	0.000678	2:54121871:C:T	0.256
2	54133134	C	G	0.0316657023965105	0.1322	0.0637777	0.0537164	0.000188	2:54133134:C:G	0.252
2	54134457	T	C	0.0306356416808595	0.1318	0.0598352	0.0559026	0.000308	2:54134457:T:C	0.265
2	54135930	T	C	0.0295146857738335	0.13	0.0619353	0.0602748	0.000504	2:54135930:T:C	0.264
2	54145060	T	C	0.0335084653648709	0.1266	0.0669513	0.0890069	7.31e-05	2:54145060:T:C	0.251
2	54145466	A	G	0.0343849291536045	0.1352	0.0616456	0.0529357	5.37e-05	2:54145466:A:G	0.241
2	54152457	T	A	0.0343600946608646	0.1326	0.0635739	0.0582448	5.1e-05	2:54152457:T:A	0.242
2	54158523	T	C	0.0282187082505716	0.09217	0.161812	0.246096	0.000876	2:54158523:T:C	0.236
2	56392231	T	A	0.0297275257245886	0.06658	0.364334	0.465022	0.000585	2:56392231:T:A	0.262
2	56473887	C	A	0.0333327769099479	0.06247	0.434962	0.62539	0.000181	2:56473887:C:A	0.293
2	56479537	C	G	0.033919038424247	0.06219	0.445472	0.624922	0.000128	2:56479537:C:G	0.299
2	56483272	T	C	0.0300346854176566	0.0611	0.406646	0.619613	0.000685	2:56483272:T:C	0.311
2	56483469	A	G	0.0293329761062592	0.062	0.411574	0.618676	0.000961	2:56483469:A:G	0.302
2	56485056	T	C	0.0311840473714398	0.06262	0.368973	0.515771	0.000286	2:56485056:T:C	0.279
2	56491058	C	G	0.0283957882766335	0.06366	0.331104	0.509838	0.00098	2:56491058:C:G	0.295
2	56504344	C	T	0.0298763077359857	0.0702	0.541833	0.741255	0.000881	2:56504344:C:T	0.234
2	56506900	C	A	0.0298190865998418	0.0611337	0.331107	0.418645	0.000696	2:56506900:C:A	0.334
2	56508938	T	A	0.0305585065528489	0.06114	0.436366	0.634916	0.00048	2:56508938:T:A	0.297
2	56510741	T	C	0.0304198732377991	0.06028	0.416189	0.633042	0.000529	2:56510741:T:C	0.31
2	56511168	G	A	0.0288137247893324	0.06437	0.321776	0.446284	0.000914	2:56511168:G:A	0.285
2	56511332	G	A	0.0309581221208142	0.05988	0.401763	0.633979	0.000424	2:56511332:G:A	0.324
2	56529722	T	C	0.0292330564493859	0.06264	0.383889	0.602748	0.000712	2:56529722:T:C	0.278
2	56534022	A	G	0.0301527242713827	0.065	0.305662	0.405684	0.000589	2:56534022:A:G	0.265
2	56534053	A	C	0.0293342120656925	0.06301	0.400392	0.602124	0.000614	2:56534053:A:C	0.264
2	56535511	G	A	0.0283292766588784	0.06508	0.300685	0.456746	0.00092	2:56535511:G:A	0.261
2	56538548	G	A	0.0302483280057628	0.0633	0.288019	0.442067	0.000504	2:56538548:G:A	0.292
2	56542509	A	C	0.0301237139045823	0.06337	0.248969	0.445659	0.000424	2:56542509:A:C	0.301
2	56544172	C	A	0.0287242834170216	0.06648	0.223831	0.384291	0.00094	2:56544172:C:A	0.295
2	56544710	G	C	0.0299365537439241	0.0643	0.243595	0.455965	0.000438	2:56544710:G:C	0.297
2	56546463	A	T	0.0288483348883273	0.0622	0.207956	0.513741	0.000713	2:56546463:A:T	0.353
2	56546467	T	G	0.0294375246791964	0.06236	0.217336	0.513585	0.000551	2:56546467:T:G	0.345
2	56546885	G	A	0.0316472879416199	0.0688654	0.416344	0.670987	0.000244	2:56546885:G:A	0.213
2	56550352	A	T	0.0292180130208862	0.06219	0.286319	0.624453	0.000794	2:56550352:A:T	0.307
2	56551552	A	T	0.0289682030859497	0.06152	0.274075	0.574485	0.000723	2:56551552:A:T	0.311
2	56552060	A	G	0.02987135424567	0.06177	0.268641	0.625234	0.000622	2:56552060:A:G	0.314
2	57537833	A	T	-0.0323170855825409	0.1662	0.0685965	0.222517	0.000823	2:57537833:A:T	0.215
2	59421193	C	A	0.0289021569123691	0.09017	0.175713	0.201124	0.000746	2:59421193:C:A	0.225
2	68163778	G	T	0.033783779279507	0.1057	0.163224	0.313554	0.000573	2:68163778:G:T	0.207
2	68165288	C	T	0.0303603945564159	0.1151	0.0963421	0.209088	0.000434	2:68165288:C:T	0.209
2	68167852	T	C	0.0320563509251076	0.0757263	0.505161	0.778107	0.000671	2:68167852:T:C	0.202
2	68168499	G	A	0.0358247134136562	0.0748377	0.503462	0.778107	0.000116	2:68168499:G:A	0.202
2	68168781	A	G	0.0311823643161465	0.0742129	0.514977	0.778107	0.000734	2:68168781:A:G	0.205
2	68172058	C	T	0.0342817364209966	0.0738143	0.511938	0.777327	0.000223	2:68172058:C:T	0.208
2	68174425	A	G	0.0322042837236441	0.0754426	0.507432	0.777951	0.000648	2:68174425:A:G	0.212
2	68182538	A	G	0.0335927452967998	0.1063	0.142129	0.229544	0.000152	2:68182538:A:G	0.202
2	68183240	C	A	0.0346770514491813	0.0738116	0.516589	0.775609	0.000205	2:68183240:C:A	0.211
2	68190585	A	C	0.0318122772710276	0.0741792	0.518141	0.775453	0.000646	2:68190585:A:C	0.205
2	68196086	G	A	0.0346707118294139	0.078089	0.512423	0.780137	0.000211	2:68196086:G:A	0.202
2	68206699	G	A	0.0318036773778277	0.0696642	0.507083	0.77639	0.000586	2:68206699:G:A	0.225
2	68208148	C	T	0.0335986815925674	0.0719154	0.486916	0.776077	0.000349	2:68208148:C:T	0.23
2	68209159	A	C	0.0320849878739043	0.0727537	0.483555	0.776234	0.000577	2:68209159:A:C	0.212
2	68216478	A	T	0.0346261849540309	0.09143	0.207553	0.371799	0.000763	2:68216478:A:T	0.236
2	68248463	C	A	0.0314031129514669	0.074863	0.507334	0.776077	0.00076	2:68248463:C:A	0.204
2	68675372	C	T	0.0305256392211263	0.0719991	0.26888	0.49391	0.000841	2:68675372:C:T	0.301
2	68676996	C	A	0.0326078065043134	0.0762558	0.262798	0.479856	0.000386	2:68676996:C:A	0.27
2	68677011	C	A	0.0311684402700614	0.0782656	0.257797	0.476265	0.00074	2:68677011:C:A	0.267
2	71734177	C	T	-0.0301537609276925	0.0855213	0.251325	0.177701	0.000655	2:71734177:C:T	0.221
2	72698728	T	G	0.0333869239880504	0.2473	0.0248478	0.0737039	0.000967	2:72698728:T:G	0.238
2	75411379	A	T	0.0329657286240139	0.08783	0.237094	0.320425	0.000692	2:75411379:A:T	0.241
2	75411792	C	T	0.031917912200392	0.0867928	0.252168	0.335415	0.000997	2:75411792:C:T	0.236
2	75413094	A	G	0.0374609813806606	0.07818	0.250194	0.343067	0.000117	2:75413094:A:G	0.286
2	75416118	C	A	0.0361758157205507	0.08692	0.253812	0.339788	0.000217	2:75416118:C:A	0.23
2	75532645	G	C	0.0327118275486659	0.2528	0.0248217	0.056371	0.000939	2:75532645:G:C	0.228
2	81772217	C	T	0.029619803485156	0.1125	0.0920641	0.0690194	0.000818	2:81772217:C:T	0.273
2	81804756	C	T	0.0287680867239658	0.09724	0.122062	0.102904	0.00096	2:81804756:C:T	0.266
2	83052298	T	C	0.0287004189979916	0.1738	0.0283045	0.111649	0.000812	2:83052298:T:C	0.338
2	96935179	C	A	0.0364292286184823	0.1016	0.175174	0.347439	0.00044	2:96935179:C:A	0.224
2	97197191	G	C	0.0315210734990708	0.121104	0.0775841	0.16802	0.000525	2:97197191:G:C	0.236
2	97220375	A	T	0.0361812588706848	0.1817	0.0461849	0.182698	0.00041	2:97220375:A:T	0.204
2	97220558	G	A	0.0403139385589046	0.1271622	0.0829996	0.22564	2.79e-05	2:97220558:G:A	0.238
2	97222499	G	C	0.0365681399951891	0.1209875	0.0978859	0.228607	0.000119	2:97222499:G:C	0.212
2	97314781	C	T	0.0298771595447463	0.131	0.0802871	0.174422	0.000921	2:97314781:C:T	0.205
2	97356336	C	T	0.0292734978230254	0.1167	0.0779843	0.208307	0.000954	2:97356336:C:T	0.267
2	97393819	C	G	0.0308186405410748	0.1295775	0.0792741	0.180668	0.000753	2:97393819:C:G	0.212
2	97611404	C	G	0.0347339444939634	0.1089	0.102876	0.244535	0.000439	2:97611404:C:G	0.266
2	97624822	C	T	0.0346252807627906	0.13	0.0720499	0.113835	8.17e-05	2:97624822:C:T	0.223
2	97625964	G	A	0.0326754526039981	0.1148	0.0797403	0.143036	0.000318	2:97625964:G:A	0.273
2	97645225	C	G	0.033073286541906	0.1055	0.0951772	0.141943	0.00022	2:97645225:C:G	0.274
2	97645339	T	C	0.0350967242650132	0.1128	0.0858271	0.141943	0.000105	2:97645339:T:C	0.259
2	97656171	G	A	0.0368577433582851	0.1211	0.0878391	0.115865	2.88e-05	2:97656171:G:A	0.222
2	97660627	T	C	0.0330778276440585	0.1113	0.0974327	0.140381	0.000259	2:97660627:T:C	0.237
2	97662613	G	A	0.0423860356446695	0.1126	0.0807827	0.140693	2.71e-06	2:97662613:G:A	0.271
2	97663111	G	A	0.0331164396945517	0.1164	0.0849618	0.140537	0.000294	2:97663111:G:A	0.252
2	97672086	A	G	0.0365459944893156	0.1104	0.0871398	0.144285	6.57e-05	2:97672086:A:G	0.267
2	97673534	C	T	0.0394963294657422	0.08111	0.115418	0.145378	9.64e-06	2:97673534:C:T	0.402
2	97678768	G	A	0.0416139810010084	0.1119	0.0813388	0.140069	4.58e-06	2:97678768:G:A	0.271
2	97694302	C	T	0.0359255069982924	0.1120996	0.0811376	0.142255	7.44e-05	2:97694302:C:T	0.283
2	97702181	G	A	0.0376015945858282	0.1121353	0.0797518	0.1396	3.06e-05	2:97702181:G:A	0.283
2	97715779	C	G	0.0348518083824669	0.1195152	0.0816423	0.128826	0.000129	2:97715779:C:G	0.246
2	97716343	C	A	0.0354281549627452	0.1262	0.0832176	0.12133	0.000112	2:97716343:C:A	0.218
2	97716395	G	A	0.0362586631417109	0.1114	0.0938304	0.189257	0.0001	2:97716395:G:A	0.257
2	97722773	T	A	0.0335711670447375	0.107	0.0930161	0.128201	9.41e-05	2:97722773:T:A	0.275
2	97725265	C	G	0.033575791328252	0.1163	0.10692	0.187383	0.00022	2:97725265:C:G	0.225
2	97725606	C	T	0.0303205899259781	0.1201	0.101697	0.163804	0.000594	2:97725606:C:T	0.205
2	97729716	C	T	0.0342434462258723	0.1134	0.119525	0.167708	9.7e-05	2:97729716:C:T	0.2
2	97731246	C	G	0.0356167975092489	0.1293	0.0727431	0.0857277	3.98e-05	2:97731246:C:G	0.232
2	97736160	G	A	0.033202899517595	0.126	0.0956577	0.129919	0.000121	2:97736160:G:A	0.2
2	97746233	G	A	0.0315966871050881	0.119	0.104821	0.154435	0.000296	2:97746233:G:A	0.213
2	97746444	C	T	0.0325819102178712	0.1175	0.100352	0.154435	0.00021	2:97746444:C:T	0.232
2	97757402	C	T	0.0286529973135019	0.1726031	0.0442798	0.0576202	0.000842	2:97757402:C:T	0.216
2	97798879	T	G	0.0296678008734926	0.1579969	0.0474731	0.0612117	0.000519	2:97798879:T:G	0.238
2	97870951	G	A	0.0293580628782801	0.1566	0.0490728	0.0594941	0.000589	2:97870951:G:A	0.245
2	97899072	G	A	0.0282715450989242	0.1606048	0.0426117	0.0594941	0.000931	2:97899072:G:A	0.248
2	97939174	A	T	0.0302573538213162	0.1557028	0.044841	0.0608994	0.000386	2:97939174:A:T	0.246
2	97939758	G	A	0.0289235033144144	0.1588	0.0434469	0.0594941	0.000689	2:97939758:G:A	0.247
2	97951304	T	A	0.0289150046739686	0.1433	0.0447431	0.0598064	0.000687	2:97951304:T:A	0.292
2	97996987	C	T	0.0289771576464347	0.1506	0.0516055	0.0637102	0.000663	2:97996987:C:T	0.226
2	97998862	C	T	0.029311758460623	0.1503	0.0502158	0.0633979	0.000587	2:97998862:C:T	0.239
2	100063817	C	T	0.0292150731136408	0.09749	0.113083	0.163648	0.000687	2:100063817:C:T	0.299
2	100077629	T	C	0.0280817625156462	0.08794	0.133698	0.208307	0.00091	2:100077629:T:C	0.317
2	100084942	T	C	0.0314480613321759	0.09931	0.121289	0.163804	0.000264	2:100084942:T:C	0.272
2	100568727	T	G	0.0329305120490215	0.08074	0.233809	0.803873	0.0006	2:100568727:T:G	0.207
2	101633121	C	T	0.0311277958224408	0.1176	0.108931	0.254372	0.000646	2:101633121:C:T	0.224
2	103384805	T	G	0.0291283089225269	0.1445932	0.0606059	0.122111	0.000817	2:103384805:T:G	0.247
2	103564127	A	G	0.0280709272494144	0.2057	0.0297336	0.0582448	0.000943	2:103564127:A:G	0.221
2	103615307	C	A	0.0336335475581695	0.2145778	0.0305527	0.0677701	9.79e-05	2:103615307:C:A	0.206
2	106713060	A	C	0.0317116847192827	0.06929	0.316993	0.364928	0.000396	2:106713060:A:C	0.316
2	106772504	G	A	0.0310272930830841	0.06887	0.284437	0.338538	0.00063	2:106772504:G:A	0.359
2	106774624	G	A	0.0305794164208779	0.06877	0.289224	0.344316	0.000728	2:106774624:G:A	0.343
2	110095121	G	C	-0.0436258684443278	0.1162	0.835797	0.727202	0.000404	2:110095121:G:C	0.226
2	110097546	G	T	-0.0406407076315347	0.1146	0.832612	0.727826	0.000929	2:110097546:G:T	0.228
2	110638680	G	C	0.0280974129196519	0.1808	0.0317329	0.0548095	0.000986	2:110638680:G:C	0.25
2	110660791	A	G	0.0335678441346211	0.1142268	0.074623	0.18223	0.000901	2:110660791:A:G	0.356
2	110694962	A	G	0.0319842787096912	0.1074901	0.0702293	0.120706	0.000374	2:110694962:A:G	0.397
2	110963307	T	G	-0.0299385646313486	0.0857733	0.28122	0.272017	0.000719	2:110963307:T:G	0.225
2	112980835	T	G	-0.0299450329352897	0.0793672	0.213241	0.27233	0.000674	2:112980835:T:G	0.287
2	117624516	T	C	0.0295713460445694	0.0782	0.772395	0.939725	0.000763	2:117624516:T:C	0.243
2	117625339	C	G	0.0312444342383383	0.0774	0.777145	0.945971	0.000383	2:117625339:C:G	0.26
2	119264341	C	A	0.029489379430693	0.07684	0.336771	0.38148	0.000956	2:119264341:C:A	0.231
2	123725824	T	C	0.030464446261479	0.08064	0.227605	0.115553	0.000753	2:123725824:T:C	0.254
2	123762710	G	C	0.0321152530936173	0.08485	0.235474	0.117739	0.000398	2:123762710:G:C	0.218
2	126791188	C	T	-0.0281708766410712	0.06911	0.396408	0.470956	0.000925	2:126791188:C:T	0.269
2	126792702	G	T	-0.031462084266789	0.06867	0.409562	0.502186	0.000257	2:126792702:G:T	0.28
2	126798723	C	T	-0.0304200379487031	0.07846	0.728442	0.769051	0.00043	2:126798723:C:T	0.246
2	126808235	G	C	-0.0282407341291356	0.06626	0.337824	0.441599	0.000984	2:126808235:G:C	0.339
2	126820312	A	G	-0.0304319274473125	0.06295	0.343314	0.458776	0.000465	2:126820312:A:G	0.393
2	129339718	C	A	-0.0304106181984221	0.0817063	0.273757	0.227202	0.000511	2:129339718:C:A	0.24
2	129495908	A	C	-0.0299382909336061	0.096358	0.144696	0.201593	0.000586	2:129495908:A:C	0.266
2	129572193	G	A	-0.0303890279322039	0.0985308	0.130509	0.216271	0.000424	2:129572193:G:A	0.265
2	129596809	A	G	-0.0303523451890895	0.0961367	0.134145	0.220487	0.000441	2:129596809:A:G	0.272
2	129598955	A	T	-0.0297979074183697	0.0952606	0.132428	0.220331	0.000575	2:129598955:A:T	0.284
2	129608487	C	T	-0.0292267221326903	0.07505	0.206884	0.361337	0.000994	2:129608487:C:T	0.333
2	129612855	C	A	-0.0311508298651955	0.07546	0.205317	0.350874	0.000441	2:129612855:C:A	0.332
2	129613402	T	A	-0.0341988617245833	0.07619	0.20375	0.351031	0.000115	2:129613402:T:A	0.331
2	129613971	T	C	-0.0302451459023021	0.07604	0.207505	0.351031	0.000619	2:129613971:T:C	0.331
2	129616750	C	T	-0.0309127940205378	0.07593	0.198337	0.338695	0.000457	2:129616750:C:T	0.328
2	129617652	C	A	-0.0313682026060109	0.08708	0.14934	0.220175	0.000293	2:129617652:C:A	0.304
2	129624288	G	A	-0.0303834033793634	0.07647	0.206777	0.339475	0.000622	2:129624288:G:A	0.312
2	129624329	C	T	-0.0325862275273996	0.0853426	0.15448	0.220956	0.000158	2:129624329:C:T	0.318
2	129625206	G	A	-0.0314621372428195	0.07678	0.178913	0.339475	0.00036	2:129625206:G:A	0.346
2	129625287	C	T	-0.0333355641332179	0.0759648	0.187059	0.339475	0.00016	2:129625287:C:T	0.338
2	129642537	G	A	-0.0284830555266434	0.09534	0.156026	0.2297	0.000971	2:129642537:G:A	0.249
2	129646392	G	A	-0.0320561132894295	0.0926555	0.164572	0.234541	0.000199	2:129646392:G:A	0.254
2	129654294	C	A	0.0313954631903669	0.05991	0.487405	0.356496	0.000675	2:129654294:C:A	0.354
2	129657788	C	T	-0.0293511055588043	0.0711295	0.429282	0.479076	0.00066	2:129657788:C:T	0.234
2	129658017	A	G	-0.0302682963963232	0.06842	0.549532	0.616177	0.000414	2:129658017:A:G	0.264
2	129659908	G	A	-0.0306882504728113	0.0694645	0.439526	0.482199	0.000368	2:129659908:G:A	0.241
2	129660445	T	G	-0.0302989955187925	0.0705603	0.437367	0.482199	0.000434	2:129660445:T:G	0.236
2	129660735	A	G	-0.0298979288938267	0.0706082	0.429212	0.482199	0.000517	2:129660735:A:G	0.239
2	129661560	A	G	-0.0314373198119141	0.0699205	0.444225	0.482042	0.000264	2:129661560:A:G	0.243
2	129661736	T	C	-0.0284256394831214	0.07071	0.435706	0.482199	0.000951	2:129661736:T:C	0.227
2	129662171	T	G	-0.0325298601536793	0.0684795	0.427416	0.482199	0.000157	2:129662171:T:G	0.251
2	129662203	G	A	-0.0320430825112577	0.0690084	0.421589	0.4797	0.000195	2:129662203:G:A	0.242
2	129662529	A	G	-0.0311538021088701	0.06808	0.432159	0.482199	0.000289	2:129662529:A:G	0.257
2	129662794	T	C	-0.031533254254719	0.0700886	0.436786	0.4797	0.000258	2:129662794:T:C	0.235
2	129663012	C	T	-0.0298922280370027	0.0872861	0.24719	0.270768	0.000586	2:129663012:C:T	0.202
2	129664240	T	C	-0.0293313953467854	0.07008	0.436368	0.482355	0.000651	2:129664240:T:C	0.242
2	129664629	A	C	-0.0337648967016006	0.0696744	0.441446	0.482355	8.35e-05	2:129664629:A:C	0.245
2	129665669	A	C	-0.030651581596598	0.0688588	0.442646	0.482355	0.000362	2:129665669:A:C	0.245
2	129666088	T	C	-0.0304073750621741	0.06647	0.419129	0.482979	0.00038	2:129666088:T:C	0.261
2	129666982	G	A	-0.031867601534185	0.0854261	0.251184	0.269519	0.000244	2:129666982:G:A	0.21
2	129667097	T	G	0.0326793236728605	0.06744	0.400366	0.316209	0.000249	2:129667097:T:G	0.272
2	129667277	C	G	0.0290485249050554	0.06841	0.417102	0.350718	0.000954	2:129667277:C:G	0.262
2	129670136	G	T	0.0294797996956164	0.06765	0.373888	0.311056	0.000951	2:129670136:G:T	0.282
2	129674143	C	T	0.0325777590532021	0.0659	0.50798	0.483136	0.000144	2:129674143:C:T	0.262
2	129674426	T	G	-0.029967324832866	0.0792218	0.27931	0.284822	0.000561	2:129674426:T:G	0.233
2	129675740	T	C	-0.0313906439031122	0.082332	0.261758	0.279513	0.000304	2:129675740:T:C	0.218
2	129699115	A	G	0.0296626913382255	0.07409	0.607828	0.646471	0.000553	2:129699115:A:G	0.233
2	132784441	T	C	0.0302981356436902	0.07161	0.510788	0.71549	0.000902	2:132784441:T:C	0.236
2	134499718	C	T	0.0301311769526218	0.08642	0.186261	0.225016	0.000545	2:134499718:C:T	0.268
2	134503332	C	T	0.0311047802863178	0.08314	0.202168	0.280918	0.000319	2:134503332:C:T	0.285
2	134514561	G	A	0.0322988415574063	0.08781	0.18022	0.215022	0.000216	2:134514561:G:A	0.271
2	134516684	T	G	0.0308454270141739	0.09551	0.178377	0.209244	0.000416	2:134516684:T:G	0.228
2	137779800	G	T	0.0306973649756359	0.132	0.0693737	0.116958	0.000983	2:137779800:G:T	0.259
2	137780875	A	G	0.0309618478342059	0.1276	0.0697155	0.117895	0.000965	2:137780875:A:G	0.283
2	137783230	A	T	0.0310798140175563	0.1283	0.0747442	0.117739	0.00085	2:137783230:A:T	0.258
2	137794703	G	A	0.0314409025455526	0.1328	0.0717813	0.118832	0.000791	2:137794703:G:A	0.258
2	137799922	G	A	0.0314454719383131	0.1306	0.078675	0.119144	0.000724	2:137799922:G:A	0.235
2	137811942	T	C	0.0309556137374285	0.1316	0.0741514	0.119925	0.000902	2:137811942:T:C	0.249
2	137840335	G	C	0.0344946597388932	0.1369	0.0696565	0.115553	0.000209	2:137840335:G:C	0.249
2	137841979	G	A	0.0321055809595127	0.1328	0.0723912	0.117739	0.000517	2:137841979:G:A	0.25
2	137843466	G	A	0.0308374045244257	0.07344	0.226267	0.335572	0.000897	2:137843466:G:A	0.33
2	137861650	G	A	0.0317515331863822	0.1371	0.0801973	0.121174	0.000688	2:137861650:G:A	0.221
2	142537618	A	G	0.034598085721185	0.3099761	0.0147292	0.0534041	0.000339	2:142537618:A:G	0.205
2	144987963	C	A	0.0294302734189763	0.07854	0.614054	0.779825	0.000945	2:144987963:C:A	0.205
2	150269870	A	G	-0.0379518086657315	0.1599748	0.0718989	0.120237	0.000217	2:150269870:A:G	0.21
2	150271680	C	T	-0.0415136808758811	0.1602864	0.0794382	0.132105	7.88e-05	2:150271680:C:T	0.2
2	150272890	A	G	-0.038902595331592	0.1572498	0.0799931	0.132105	0.000189	2:150272890:A:G	0.209
2	150273986	C	T	-0.0363696642312133	0.1560222	0.0771335	0.132105	0.000445	2:150273986:C:T	0.206
2	150274474	A	G	-0.0333438432070623	0.1672642	0.0648621	0.110244	0.000997	2:150274474:A:G	0.204
2	150276127	A	C	-0.0381927539116148	0.1573452	0.0796725	0.132105	0.000263	2:150276127:A:C	0.207
2	150278575	G	T	-0.0379026238809906	0.1726065	0.0601517	0.108057	0.00022	2:150278575:G:T	0.218
2	151015412	C	T	0.0296366550163272	0.08281	0.679345	0.686134	0.000968	2:151015412:C:T	0.205
2	151140492	T	A	0.0309829977809002	0.0888415	0.193216	0.241099	0.000493	2:151140492:T:A	0.225
2	151925627	T	C	0.0360719315935834	0.1359502	0.863762	0.799813	0.000788	2:151925627:T:C	0.203
2	152004540	C	T	0.0361226485907626	0.08035	0.5443	0.401624	0.00084	2:152004540:C:T	0.214
2	152383538	C	T	0.0321347056806724	0.06836	0.579427	0.558713	0.000278	2:152383538:C:T	0.236
2	152390687	C	T	0.0309527619038232	0.0669241	0.543172	0.495315	0.000752	2:152390687:C:T	0.248
2	152400757	T	G	-0.0289060964006995	0.09767	0.113898	0.160212	0.000877	2:152400757:T:G	0.317
2	152425200	G	A	0.0319136612969486	0.0687196	0.581905	0.493598	0.000655	2:152425200:G:A	0.251
2	152441063	T	C	0.0285237414209062	0.1045	0.83724	0.835415	0.000981	2:152441063:T:C	0.202
2	152631351	C	T	0.0309259601132913	0.1144	0.095269	0.114147	0.000378	2:152631351:C:T	0.237
2	152639152	G	T	0.0313194088441013	0.1003	0.116728	0.118051	0.000273	2:152639152:G:T	0.251
2	152700354	A	G	0.030785678173133	0.1027	0.131472	0.118676	0.000388	2:152700354:A:G	0.23
2	152719215	T	G	0.0299258864058639	0.09992	0.140616	0.118051	0.000591	2:152719215:T:G	0.23
2	152897804	C	T	0.0327580360007966	0.07411	0.437191	0.394597	0.000552	2:152897804:C:T	0.218
2	152917182	A	C	0.0314296951862471	0.08491	0.27336	0.191599	0.00052	2:152917182:A:C	0.201
2	157194789	G	T	-0.0344396740505753	0.1094	0.167862	0.307464	0.000658	2:157194789:G:T	0.212
2	166900184	A	C	0.0350141945952867	0.09965	0.151802	0.212211	3.76e-05	2:166900184:A:C	0.202
2	166900578	A	G	0.0317861049395023	0.0915	0.159762	0.209557	0.000188	2:166900578:A:G	0.223
2	166926542	T	C	0.0313300886945261	0.1027	0.138673	0.159119	0.000291	2:166926542:T:C	0.209
2	172462304	A	G	-0.029218199864957	0.118	0.0683206	0.0922861	0.000712	2:172462304:A:G	0.354
2	172542553	T	C	0.031748104452735	0.06453	0.290811	0.544972	0.00058	2:172542553:T:C	0.382
2	172544252	T	C	0.0335692805312996	0.06375	0.350192	0.63882	0.000478	2:172544252:T:C	0.378
2	172548750	T	C	0.033599974319424	0.0657168	0.286347	0.527951	0.000279	2:172548750:T:C	0.378
2	173178505	A	G	-0.034330864013096	0.07206	0.543793	0.450187	0.000307	2:173178505:A:G	0.236
2	177125824	G	A	0.0335255443166247	0.2134	0.0298755	0.060431	0.000569	2:177125824:G:A	0.214
2	186825924	A	G	0.0343046681078779	0.1107734	0.0968009	0.182854	0.000177	2:186825924:A:G	0.263
2	186829196	C	G	0.0307458093929156	0.1099323	0.108421	0.182854	0.000777	2:186829196:C:G	0.247
2	186829326	T	C	0.0334037393487005	0.1100712	0.0986962	0.182854	0.000263	2:186829326:T:C	0.268
2	186829465	T	A	0.0293368505096967	0.1433	0.0647348	0.0729232	0.000564	2:186829465:T:A	0.206
2	186830657	C	T	0.0307490386365499	0.1104407	0.0919356	0.183011	0.000828	2:186830657:C:T	0.291
2	186831319	C	T	0.0304964997281476	0.1095923	0.099374	0.182854	0.000872	2:186831319:C:T	0.274
2	186832009	C	A	0.0322345764101015	0.1106078	0.0912835	0.183011	0.000482	2:186832009:C:A	0.289
2	186832347	T	C	0.0307231248716889	0.1103651	0.0937514	0.182698	0.000849	2:186832347:T:C	0.288
2	186832626	A	T	0.0318927272152086	0.1597	0.0479458	0.0566833	0.000181	2:186832626:A:T	0.227
2	186833269	C	T	0.0304702665785445	0.1077736	0.10777	0.182854	0.000865	2:186833269:C:T	0.262
2	186833980	C	T	0.0327690396218975	0.095107	0.113668	0.182698	0.000325	2:186833980:C:T	0.319
2	186834937	C	T	0.0297706485083399	0.1037991	0.103324	0.152092	0.000802	2:186834937:C:T	0.27
2	186836293	G	A	0.0342420612484516	0.1092828	0.103413	0.163023	0.000159	2:186836293:G:A	0.265
2	186836564	A	G	0.0302252441097102	0.1092993	0.100383	0.163023	0.000844	2:186836564:A:G	0.269
2	186836822	T	G	0.031653007563178	0.1064776	0.0982063	0.163023	0.00046	2:186836822:T:G	0.279
2	186836834	T	A	0.0287480715204727	0.1352	0.0561376	0.072767	0.00073	2:186836834:T:A	0.264
2	186838156	A	C	0.0305195708063881	0.1239845	0.0778497	0.139756	0.000728	2:186838156:A:C	0.267
2	212167461	G	A	0.0321287845127755	0.1060596	0.081733	0.493129	0.000258	2:212167461:G:A	0.248
2	215329863	A	G	0.0328334369125757	0.0850367	0.19893	0.269675	0.000272	2:215329863:A:G	0.22
2	215330448	G	A	0.0339382328600448	0.0628692	0.489244	0.571674	0.000112	2:215330448:G:A	0.281
2	215331234	G	C	0.0320539641259917	0.0749711	0.456775	0.511399	0.000694	2:215331234:G:C	0.207
2	215331460	A	G	0.0308897758264268	0.0722525	0.418724	0.528732	0.000777	2:215331460:A:G	0.208
2	215342056	A	G	-0.0315820578197827	0.0820261	0.295709	0.249844	0.000542	2:215342056:A:G	0.21
2	215343201	C	G	0.0325535005615765	0.0827681	0.255083	0.250468	0.000332	2:215343201:C:G	0.217
2	215343512	T	G	0.0335054759825777	0.0845586	0.248382	0.242349	0.000239	2:215343512:T:G	0.202
2	215347366	C	T	0.0311147311923797	0.0789056	0.290971	0.278576	0.000527	2:215347366:C:T	0.211
2	215347616	T	C	0.0357742124976105	0.0766942	0.291329	0.278576	7.04e-05	2:215347616:T:C	0.224
2	215349401	G	A	0.0321013288241609	0.0777747	0.284364	0.26827	0.000421	2:215349401:G:A	0.231
2	215349769	T	G	-0.0325468819758633	0.06512	0.543617	0.595409	0.000147	2:215349769:T:G	0.274
2	215351636	A	G	-0.0287710871175923	0.07087	0.569118	0.587758	0.000748	2:215351636:A:G	0.209
2	215352081	G	A	0.0318706495811924	0.0816599	0.276178	0.269831	0.000464	2:215352081:G:A	0.207
2	215354107	A	G	0.0330315962916482	0.0764591	0.273463	0.269987	0.000255	2:215354107:A:G	0.24
2	215355162	G	A	0.0306212694126927	0.0787458	0.286495	0.272174	0.000735	2:215355162:G:A	0.216
2	215356817	T	C	0.033580338578204	0.0812924	0.282754	0.273579	0.000212	2:215356817:T:C	0.207
2	215358294	C	T	0.0355577624442961	0.0804418	0.27658	0.286071	7.24e-05	2:215358294:C:T	0.205
2	215358549	A	G	0.0324018741790901	0.0802996	0.274722	0.278732	0.000372	2:215358549:A:G	0.209
2	215360067	T	A	0.0306100740762803	0.0812083	0.278379	0.276702	0.000727	2:215360067:T:A	0.2
2	215364969	A	G	0.0378968878207005	0.0767822	0.289397	0.275453	2.86e-05	2:215364969:A:G	0.235
2	215794328	T	C	0.0299941224249005	0.09411	0.160146	0.230169	0.000856	2:215794328:T:C	0.257
2	217388966	G	A	-0.0322399675927953	0.0751557	0.25691	0.338851	0.000501	2:217388966:G:A	0.324
2	222170594	C	T	-0.0291728695515141	0.09219	0.191397	0.237508	0.000584	2:222170594:C:T	0.218
2	225539481	G	A	0.0368297704717712	0.09113	0.203226	0.286227	6.92e-05	2:225539481:G:A	0.209
2	225545036	A	G	0.0352322679504775	0.0933771	0.197788	0.269363	0.000101	2:225545036:A:G	0.205
2	225546776	T	C	0.0405519811628598	0.092	0.204477	0.293098	1.32e-05	2:225546776:T:C	0.215
2	225552055	C	T	0.0293393065412228	0.09763	0.155175	0.20331	0.000685	2:225552055:C:T	0.207
2	225617905	T	A	0.0315335871893188	0.06899	0.226942	0.237508	0.00032	2:225617905:T:A	0.335
2	235176210	C	T	-0.0298623057652542	0.08745	0.232656	0.2297	0.000557	2:235176210:C:T	0.218
2	235177369	A	G	-0.0302278402787564	0.07524	0.228602	0.229856	0.000449	2:235177369:A:G	0.302
2	235178271	G	A	-0.0315592652170608	0.0895	0.224937	0.229388	0.00026	2:235178271:G:A	0.21
2	235182162	G	A	-0.0302295986128924	0.09115	0.22678	0.229388	0.000477	2:235182162:G:A	0.202
2	235547198	G	C	0.0286824702128691	0.09967	0.163152	0.23579	0.000998	2:235547198:G:C	0.224
2	238441895	T	C	0.0355128401478055	0.1013	0.114368	0.210962	0.00079	2:238441895:T:C	0.323
3	1839142	A	G	0.0282405867468293	0.0964	0.107226	0.0608994	0.000989	3:1839142:A:G	0.333
3	4133567	T	C	-0.0355833158369967	0.2166517	0.0230214	0.0654279	8.96e-05	3:4133567:T:C	0.351
3	4135914	A	T	-0.0371962410283428	0.2221055	0.0204879	0.0663648	5.01e-05	3:4135914:A:T	0.372
3	4138938	A	G	-0.036135352433834	0.2207945	0.0214432	0.0627733	6.83e-05	3:4138938:A:G	0.36
3	4140772	G	T	-0.0368966525747584	0.2149444	0.0208089	0.0652717	5.13e-05	3:4140772:G:T	0.385
3	4141528	C	T	-0.037086542445455	0.2184866	0.0200935	0.0629294	5.52e-05	3:4141528:C:T	0.402
3	4141712	C	T	-0.0372521504293599	0.2194492	0.0200243	0.0658963	4.66e-05	3:4141712:C:T	0.394
3	4141990	T	C	-0.0382026039430784	0.214238	0.024723	0.0658963	2.44e-05	3:4141990:T:C	0.333
3	4142569	G	A	-0.0374710236942606	0.215293	0.0210705	0.0658963	3.88e-05	3:4142569:G:A	0.387
3	8072073	C	T	0.0303269290747406	0.0739	0.609707	0.670206	0.000361	3:8072073:C:T	0.204
3	8386053	A	G	0.0332374662160625	0.1996716	0.0346346	0.0865084	0.000976	3:8386053:A:G	0.273
3	10835998	G	C	0.0308612570905311	0.1708	0.0499473	0.0612117	0.000354	3:10835998:G:C	0.204
3	13650927	T	C	-0.0333018193334108	0.09148	0.161809	0.136165	0.00011	3:13650927:T:C	0.273
3	13660429	G	A	-0.0302729255405337	0.1002	0.138443	0.0904122	0.000448	3:13660429:G:A	0.243
3	13673700	G	C	-0.0286273363082263	0.1032	0.121682	0.0838538	0.000923	3:13673700:G:C	0.249
3	13687263	T	C	-0.0292696046535404	0.1044	0.128047	0.0810431	0.00073	3:13687263:T:C	0.248
3	14872642	G	T	-0.0306105171908157	0.08345	0.138455	0.192224	0.000455	3:14872642:G:T	0.412
3	14885366	T	C	-0.0291229713877381	0.1519	0.0530197	0.0785447	0.000953	3:14885366:T:C	0.294
3	16653724	T	G	0.0309708677257052	0.1050751	0.107025	0.134916	0.000521	3:16653724:T:G	0.275
3	20980428	G	A	0.0318004606373281	0.1015	0.13327	0.222673	0.000261	3:20980428:G:A	0.238
3	21981324	T	C	-0.0411492370836817	0.1189802	0.119679	0.20659	0.000312	3:21981324:T:C	0.284
3	38912277	A	G	0.029297240712449	0.05164	0.607321	0.590412	0.000713	3:38912277:A:G	0.498
3	38915610	T	C	-0.0283736369611001	0.09101	0.121802	0.139913	0.000897	3:38915610:T:C	0.338
3	39245443	C	A	0.0284649852898017	0.0943629	0.156518	0.191755	0.000837	3:39245443:C:A	0.22
3	39245851	T	C	0.0292423273401553	0.0837666	0.178652	0.250312	0.000763	3:39245851:T:C	0.26
3	39248724	C	T	0.0312055822812461	0.0818357	0.189549	0.250156	0.000317	3:39248724:C:T	0.27
3	39249225	A	G	0.0294605306960505	0.0820955	0.176825	0.25	0.000703	3:39249225:A:G	0.282
3	39249368	T	C	0.0319020501784296	0.0820133	0.1837	0.25	0.00024	3:39249368:T:C	0.278
3	39250485	C	T	0.029156251232381	0.0904941	0.159136	0.199094	0.000671	3:39250485:C:T	0.25
3	39471327	C	T	0.030741878533989	0.0779053	0.203493	0.300125	0.000976	3:39471327:C:T	0.311
3	39714601	G	A	0.0309207448677395	0.2530409	0.0246135	0.0671455	0.000879	3:39714601:G:A	0.22
3	39722380	A	G	0.0333397025362187	0.0845674	0.247543	0.384447	0.00057	3:39722380:A:G	0.238
3	40238252	G	A	0.0300039494676191	0.1453	0.0532882	0.0651156	0.000411	3:40238252:G:A	0.275
3	46540394	G	A	0.0313407011013333	0.1223	0.106787	0.174735	0.000504	3:46540394:G:A	0.2
3	49107871	A	G	0.0333530736758243	0.06985	0.505684	0.830887	0.000239	3:49107871:A:G	0.2
3	49191367	G	A	0.0300485713921448	0.06958	0.487631	0.869613	0.000901	3:49191367:G:A	0.2
3	49247080	A	G	0.0320862538298913	0.06838	0.459935	0.798251	0.00047	3:49247080:A:G	0.213
3	49252445	T	G	0.0326957140127666	0.0686	0.468387	0.797158	0.000382	3:49252445:T:G	0.215
3	49279905	T	C	0.0299096718589916	0.0664	0.477711	0.825422	0.000918	3:49279905:T:C	0.22
3	49317941	G	T	0.0305300648840213	0.06838	0.477172	0.895534	0.000747	3:49317941:G:T	0.207
3	49340655	G	A	0.0323250715132216	0.06631	0.449791	0.816677	0.000398	3:49340655:G:A	0.224
3	49341364	A	T	0.0324192219229897	0.06714	0.40891	0.822611	0.000378	3:49341364:A:T	0.222
3	49344245	C	T	0.0335448638121961	0.06543	0.410664	0.870394	0.000203	3:49344245:C:T	0.225
3	49345745	A	G	0.0307579388987866	0.06033	0.322398	0.869769	0.000676	3:49345745:A:G	0.275
3	49347984	A	T	0.0301500719925604	0.0894872	0.131744	0.259369	0.000433	3:49347984:A:T	0.258
3	49351200	T	C	0.0310052286819101	0.06326	0.368678	0.829482	0.000621	3:49351200:T:C	0.248
3	49355187	A	G	0.0354022919760948	0.06419	0.386507	0.828232	0.000108	3:49355187:A:G	0.246
3	49380463	A	T	0.0356560291463957	0.06882	0.431089	0.9302	8.77e-05	3:49380463:A:T	0.202
3	49447559	T	C	0.0311213442445727	0.06471	0.39383	0.79263	0.000683	3:49447559:T:C	0.231
3	51286488	A	T	-0.0284291752539599	0.05774	0.742433	0.771549	0.000867	3:51286488:A:T	0.354
3	51287088	A	G	-0.0299204129349542	0.05647	0.712789	0.727202	0.000525	3:51287088:A:G	0.349
3	51297877	T	C	-0.0289956486759541	0.06893	0.801311	0.929419	0.000648	3:51297877:T:C	0.286
3	51306291	T	G	-0.0295400577766951	0.06038	0.740409	0.770924	0.000552	3:51306291:T:G	0.327
3	51329409	G	A	-0.0307947940311099	0.06477	0.750289	0.853529	0.000318	3:51329409:G:A	0.289
3	51346075	G	T	-0.0293054422944058	0.06022	0.709883	0.701593	0.000657	3:51346075:G:T	0.326
3	51442371	A	G	-0.0290892245048159	0.06227	0.717637	0.703154	0.00074	3:51442371:A:G	0.29
3	51560350	T	C	-0.0309928021833272	0.06482	0.723634	0.703779	0.000327	3:51560350:T:C	0.269
3	51701442	A	G	-0.0286895171126719	0.0718809	0.745936	0.695034	0.000989	3:51701442:A:G	0.246
3	51735190	G	T	0.0297825350613825	0.08876	0.178288	0.294503	0.00069	3:51735190:G:T	0.229
3	54879574	C	T	0.0350352771867577	0.2342798	0.0326717	0.0680825	0.000561	3:54879574:C:T	0.205
3	55784221	A	G	0.0280662836846451	0.09305	0.122439	0.161618	0.000989	3:55784221:A:G	0.323
3	55785055	G	A	0.0296420190042344	0.0865391	0.135257	0.157402	0.000489	3:55785055:G:A	0.325
3	55802837	C	A	0.0282771088739494	0.09283	0.121989	0.154122	0.00092	3:55802837:C:A	0.317
3	55805382	A	G	0.0309826217970743	0.09121	0.138273	0.160525	0.000281	3:55805382:A:G	0.297
3	55805993	A	G	0.0288759984169717	0.0936	0.127078	0.160681	0.00069	3:55805993:A:G	0.301
3	55808742	T	A	0.0369267309500119	0.1161	0.101247	0.115709	1.56e-05	3:55808742:T:A	0.229
3	55810918	C	T	0.0296680527926634	0.09167	0.131082	0.160369	0.000491	3:55810918:C:T	0.299
3	55812180	A	C	0.029527606873928	0.09402	0.129163	0.160837	0.000526	3:55812180:A:C	0.297
3	55819241	T	A	0.0295656950550705	0.09066	0.142282	0.190506	0.000545	3:55819241:T:A	0.289
3	55829046	G	A	0.030840904271813	0.09386	0.134076	0.191287	0.000328	3:55829046:G:A	0.277
3	55831000	A	G	0.030934795883768	0.09536	0.133606	0.192692	0.000312	3:55831000:A:G	0.275
3	55833730	T	A	0.028388149525735	0.0965657	0.12155	0.187071	0.000921	3:55833730:T:A	0.286
3	55833749	A	G	0.0308268242677774	0.09714	0.118978	0.186602	0.000322	3:55833749:A:G	0.287
3	55834909	C	A	0.0287567089967998	0.09889	0.122709	0.190662	0.000811	3:55834909:C:A	0.277
3	55836400	A	G	0.0317202368707667	0.0966547	0.12352	0.192848	0.000229	3:55836400:A:G	0.284
3	55837505	C	T	0.0326444014896956	0.09967	0.124507	0.190037	0.000146	3:55837505:C:T	0.269
3	55845814	T	C	0.0304284383561984	0.09772	0.126984	0.193317	0.000384	3:55845814:T:C	0.273
3	55855379	C	T	-0.0286289859040469	0.1205	0.0770793	0.107745	0.000929	3:55855379:C:T	0.299
3	55881584	G	A	0.0292723248403513	0.09427	0.15995	0.234853	0.00067	3:55881584:G:A	0.235
3	55901333	G	T	0.0334074323653695	0.07525	0.318852	0.396627	0.000101	3:55901333:G:T	0.232
3	55902389	A	G	0.0302882584507592	0.1327	0.0825204	0.127577	0.000524	3:55902389:A:G	0.217
3	55906155	T	C	0.0405710404933094	0.07548	0.312379	0.395066	1.82e-06	3:55906155:T:C	0.228
3	55907410	A	C	0.0358316105286533	0.07845	0.228859	0.247814	2.47e-05	3:55907410:A:C	0.255
3	55909390	A	C	0.028785959095559	0.08083	0.219394	0.230325	0.000741	3:55909390:A:C	0.245
3	55911638	C	T	0.0282440940916458	0.06782	0.612155	0.697064	0.000909	3:55911638:C:T	0.242
3	55913600	C	T	0.0299690170797847	0.06746	0.595611	0.687071	0.000441	3:55913600:C:T	0.245
3	55914020	T	A	0.0336926153308538	0.08013	0.218157	0.230169	7.27e-05	3:55914020:T:A	0.25
3	55914032	T	A	0.033353202352841	0.0814295	0.209504	0.199719	0.000103	3:55914032:T:A	0.247
3	55915457	G	C	0.0363273085405809	0.07768	0.219169	0.230169	1.95e-05	3:55915457:G:C	0.256
3	55917829	C	T	0.0327208403673661	0.07689	0.223001	0.2297	0.000125	3:55917829:C:T	0.269
3	55917869	T	C	0.0390825828183388	0.07624	0.223297	0.239538	4.14e-06	3:55917869:T:C	0.265
3	55921562	T	C	0.0393516225795155	0.07754	0.224404	0.225328	4.24e-06	3:55921562:T:C	0.263
3	55921890	G	T	0.0354518499253525	0.1257604	0.0878606	0.141474	5.77e-05	3:55921890:G:T	0.241
3	55922047	C	T	0.0364027136955785	0.0792	0.221633	0.222517	2e-05	3:55922047:C:T	0.257
3	55922347	A	T	0.0343702217879887	0.1287241	0.0888304	0.142879	9.88e-05	3:55922347:A:T	0.23
3	55922767	T	C	0.030747574858205	0.1262	0.0860565	0.141318	0.000477	3:55922767:T:C	0.243
3	55924031	T	G	0.0282695659298689	0.06755	0.595207	0.694097	0.000903	3:55924031:T:G	0.245
3	55925694	A	C	0.0300176824612287	0.07761	0.223007	0.225016	0.000438	3:55925694:A:C	0.261
3	55928481	T	C	0.0331152006408619	0.07986	0.218753	0.225172	0.000104	3:55928481:T:C	0.251
3	55933165	C	T	0.0309637976635122	0.1276	0.0803916	0.142567	0.000486	3:55933165:C:T	0.249
3	55935026	A	T	0.0316979024226288	0.08038	0.221693	0.222049	0.000201	3:55935026:A:T	0.248
3	55935830	G	T	0.0351412970618153	0.08085	0.221123	0.221424	3.83e-05	3:55935830:G:T	0.247
3	55943526	G	A	0.0351533261936394	0.07804	0.211942	0.22361	3.65e-05	3:55943526:G:A	0.268
3	55945482	G	A	0.0324185470066555	0.0807337	0.212931	0.198314	0.000158	3:55945482:G:A	0.251
3	55947274	C	T	0.036517642599894	0.08139	0.214494	0.21752	1.8e-05	3:55947274:C:T	0.245
3	55951369	A	T	0.0299565978873357	0.1194	0.0905661	0.140537	0.00059	3:55951369:A:T	0.252
3	55952031	C	T	0.0494650884769354	0.07174	0.327673	0.393973	6.8e-09	3:55952031:C:T	0.244
3	55952542	C	T	0.04006699063065	0.07878	0.23657	0.224391	2.68e-06	3:55952542:C:T	0.246
3	55952855	A	C	0.0337686130420973	0.0764	0.232283	0.235009	7.48e-05	3:55952855:A:C	0.263
3	55955490	C	G	0.0461886735770109	0.0706385	0.350387	0.443785	7.29e-08	3:55955490:C:G	0.239
3	55959515	A	G	0.0485129437549692	0.071815	0.35048	0.441131	1.41e-08	3:55959515:A:G	0.234
3	55959628	G	A	0.0497259384828271	0.07233	0.338368	0.408339	5.48e-09	3:55959628:G:A	0.237
3	55960877	G	A	0.0289470875053237	0.08146	0.204586	0.193785	0.000743	3:55960877:G:A	0.252
3	55961135	A	G	0.0314622334399542	0.07928	0.221294	0.225016	0.000227	3:55961135:A:G	0.257
3	55962257	T	C	0.0450835412202754	0.0725365	0.347281	0.410056	1.2e-07	3:55962257:T:C	0.235
3	55962557	C	T	0.0463500891600885	0.0711563	0.342377	0.431293	6.3e-08	3:55962557:C:T	0.245
3	55963359	C	T	0.031288016949547	0.1224478	0.0942049	0.139756	0.000337	3:55963359:C:T	0.235
3	55963490	A	G	0.0344507254338759	0.07934	0.227235	0.228607	5.01e-05	3:55963490:A:G	0.248
3	55965325	A	G	0.0452516929450969	0.07147	0.327581	0.388351	9.96e-08	3:55965325:A:G	0.247
3	55965700	C	T	0.0291721677399147	0.1111	0.0964429	0.150219	0.000826	3:55965700:C:T	0.275
3	55966884	C	T	0.0361652663249151	0.08211	0.202991	0.185665	2.68e-05	3:55966884:C:T	0.253
3	55967253	T	C	0.0329626387065438	0.07916	0.227762	0.227202	0.000107	3:55967253:T:C	0.252
3	55967635	T	C	0.0311339492841165	0.07871	0.23525	0.227358	0.000248	3:55967635:T:C	0.244
3	55967692	G	C	0.0465040011463905	0.0708787	0.348358	0.430356	6.23e-08	3:55967692:G:C	0.242
3	55971331	T	C	0.0283264872427634	0.07657	0.23509	0.249219	0.000818	3:55971331:T:C	0.263
3	55971627	A	G	0.0283647375092758	0.07698	0.242278	0.249063	0.000809	3:55971627:A:G	0.265
3	55971763	T	C	0.0345094859119648	0.07001	0.278831	0.31574	5.13e-05	3:55971763:T:C	0.283
3	55973337	C	T	0.0314148779054619	0.07368	0.248006	0.289819	0.000216	3:55973337:C:T	0.283
3	55975139	C	T	0.0348738875491407	0.07547	0.258312	0.297002	4e-05	3:55975139:C:T	0.261
3	55975651	T	C	0.0298391646360385	0.1085	0.0937856	0.139913	0.000588	3:55975651:T:C	0.294
3	55976674	T	C	0.0313251728177139	0.08102	0.217885	0.18832	0.00027	3:55976674:T:C	0.253
3	55976895	C	A	0.0310378828361815	0.07935	0.224067	0.221736	0.000268	3:55976895:C:A	0.258
3	55976929	A	G	0.0325662408509669	0.07857	0.220914	0.224859	0.000125	3:55976929:A:G	0.258
3	55980735	G	T	0.0320635992014295	0.1387222	0.0787905	0.113835	0.000211	3:55980735:G:T	0.22
3	55980753	A	G	0.030188007770038	0.14	0.080345	0.11446	0.000474	3:55980753:A:G	0.211
3	55981486	C	T	0.0394312357547967	0.07946	0.27852	0.2995	3.12e-06	3:55981486:C:T	0.213
3	55981642	A	G	0.0438091421895185	0.0729144	0.459608	0.55762	3.43e-07	3:55981642:A:G	0.208
3	55981992	G	A	-0.0372523566566474	0.07002	0.462089	0.412086	2.86e-05	3:55981992:G:A	0.231
3	55986131	G	A	-0.0335804317815674	0.06592	0.486093	0.489382	0.000141	3:55986131:G:A	0.256
3	55998251	T	A	0.0334383016195261	0.07914	0.208174	0.185978	0.00011	3:55998251:T:A	0.264
3	56000874	C	T	0.0292342367061632	0.08254	0.202055	0.166771	0.000817	3:56000874:C:T	0.255
3	56021865	C	G	0.0315276083015331	0.07864	0.219949	0.176608	0.000323	3:56021865:C:G	0.253
3	56022176	T	C	0.0290257771227871	0.07779	0.243144	0.222517	0.000791	3:56022176:T:C	0.248
3	56040639	T	A	0.0296466113387336	0.07905	0.21955	0.183323	0.000693	3:56040639:T:A	0.253
3	56052396	G	A	0.0292213631935187	0.07652	0.246923	0.226733	0.000719	3:56052396:G:A	0.248
3	56213543	C	G	0.0301398039153679	0.1026964	0.863307	0.928638	0.00084	3:56213543:C:G	0.244
3	56224299	G	A	0.028908230052494	0.06765	0.20179	0.182542	0.000862	3:56224299:G:A	0.378
3	56237822	A	C	0.0282556771984588	0.06968	0.215679	0.209088	0.000943	3:56237822:A:C	0.336
3	56239569	A	G	0.0312312261291419	0.1166524	0.878002	0.928482	0.000672	3:56239569:A:G	0.231
3	56241513	C	T	0.0293605716590468	0.06964	0.214193	0.210025	0.000588	3:56241513:C:T	0.341
3	56269894	A	G	0.0328626134317966	0.1325	0.899908	0.944722	0.000275	3:56269894:A:G	0.201
3	57845484	A	G	-0.033421172791943	0.063562	0.519114	0.680512	0.000159	3:57845484:A:G	0.335
3	58011875	C	T	-0.037863960697081	0.1819731	0.0571704	0.137414	0.000483	3:58011875:C:T	0.219
3	61989708	T	C	-0.0291327108894447	0.1154	0.128945	0.0899438	0.000683	3:61989708:T:C	0.207
3	61998414	C	A	-0.0316665717707789	0.1113	0.131823	0.08807	0.00023	3:61998414:C:A	0.237
3	61999529	C	G	-0.031774637295265	0.1216	0.124733	0.0846346	0.000238	3:61999529:C:G	0.202
3	65251845	C	G	0.0296126997533404	0.07094	0.5306	0.569176	0.000515	3:65251845:C:G	0.224
3	67239004	C	T	0.0321565587921642	0.1504688	0.0498392	0.093223	0.000453	3:67239004:C:T	0.254
3	67243620	T	C	0.0335515975573015	0.1409575	0.0632158	0.115709	0.000457	3:67243620:T:C	0.252
3	67291002	T	C	-0.0310649320403492	0.08933	0.801876	0.868207	0.000245	3:67291002:T:C	0.206
3	67295109	A	G	-0.0305392109802686	0.09865	0.853356	0.946284	0.000468	3:67295109:A:G	0.224
3	67295617	G	A	-0.0349703997982831	0.09382	0.864559	0.946284	5.5e-05	3:67295617:G:A	0.265
3	67295901	G	T	-0.0353604434491477	0.08596	0.841305	0.946284	5.13e-05	3:67295901:G:T	0.27
3	67296015	A	G	-0.0350602370158347	0.08721	0.849275	0.94644	5.27e-05	3:67296015:A:G	0.268
3	67296496	C	T	-0.0319328469758401	0.09915	0.856497	0.946284	0.000257	3:67296496:C:T	0.224
3	67297514	T	G	-0.0320106016404229	0.1003	0.863853	0.946284	0.000232	3:67297514:T:G	0.225
3	67321216	C	T	-0.0295628179008845	0.1033	0.868419	0.952061	0.000699	3:67321216:C:T	0.214
3	67336705	A	G	-0.0317360532214174	0.103	0.868532	0.948938	0.000282	3:67336705:A:G	0.217
3	67338391	A	C	-0.0290173391689675	0.1075	0.867969	0.950812	0.000888	3:67338391:A:C	0.206
3	68581959	T	C	0.0321795510345944	0.0817902	0.313466	0.348064	0.000311	3:68581959:T:C	0.21
3	68583717	T	C	0.030525880315447	0.0811452	0.299738	0.334478	0.000603	3:68583717:T:C	0.217
3	68595245	G	A	0.0297684764232789	0.0792974	0.293553	0.337445	0.000834	3:68595245:G:A	0.235
3	68597920	G	A	0.0339231064397911	0.07428	0.348205	0.437539	0.000197	3:68597920:G:A	0.257
3	68601273	T	C	0.0338289980860794	0.0704	0.350471	0.44441	0.000181	3:68601273:T:C	0.29
3	68615623	T	A	0.0350651610542839	0.07552	0.34755	0.441755	0.00013	3:68615623:T:A	0.244
3	68620226	A	T	0.0307327298443391	0.0795054	0.29944	0.336352	0.000611	3:68620226:A:T	0.231
3	68622599	T	A	0.0315255752170643	0.0788985	0.30146	0.336196	0.000393	3:68622599:T:A	0.228
3	68629060	T	G	0.0303387485218978	0.0851588	0.256885	0.285603	0.000731	3:68629060:T:G	0.227
3	68651618	T	G	-0.0314168519753333	0.0769	0.700894	0.644753	0.00034	3:68651618:T:G	0.234
3	68652270	T	C	-0.0329473536904795	0.0771758	0.700342	0.655528	0.000179	3:68652270:T:C	0.235
3	68653530	A	G	-0.0291766668262994	0.07625	0.682784	0.638195	0.000805	3:68653530:A:G	0.236
3	68669409	G	A	0.0313859416091421	0.0962	0.203072	0.253279	0.000649	3:68669409:G:A	0.21
3	68670834	A	G	0.0301788361207721	0.08336	0.249729	0.33401	0.000852	3:68670834:A:G	0.226
3	68671694	G	A	0.0309868077430445	0.0859	0.239529	0.321986	0.000698	3:68671694:G:A	0.23
3	68740619	A	G	0.0310878612012697	0.07959	0.313742	0.408807	0.000683	3:68740619:A:G	0.227
3	68744682	G	A	0.0305605892634222	0.08257	0.233933	0.316989	0.000969	3:68744682:G:A	0.262
3	68761500	T	C	0.0311770975389347	0.0831671	0.210332	0.304809	0.000976	3:68761500:T:C	0.279
3	68767762	G	C	0.0313346244208282	0.08355	0.209404	0.301843	0.000989	3:68767762:G:C	0.273
3	68769551	C	G	-0.0314076549807034	0.06191	0.353904	0.468926	0.000211	3:68769551:C:G	0.307
3	68785827	G	A	0.0332430082554459	0.08305	0.187937	0.306996	0.000455	3:68785827:G:A	0.295
3	68797787	G	A	0.0318718693229714	0.08627	0.203809	0.297783	0.000866	3:68797787:G:A	0.264
3	68804362	T	C	0.034652161969983	0.08514	0.209215	0.305434	0.00032	3:68804362:T:C	0.265
3	68812968	A	C	-0.0282936892115216	0.0696	0.242817	0.303873	0.00096	3:68812968:A:C	0.29
3	68813125	G	A	0.0335107840259627	0.0828	0.207204	0.319644	0.000414	3:68813125:G:A	0.276
3	68817197	A	G	0.0316316491397699	0.08224	0.217959	0.305122	0.000981	3:68817197:A:G	0.274
3	68817272	T	C	0.0326174723375861	0.08077	0.218649	0.32589	0.000619	3:68817272:T:C	0.276
3	68820183	G	A	0.0340115215360137	0.0794292	0.242575	0.388507	0.000916	3:68820183:G:A	0.295
3	68822460	G	A	0.0369818922586336	0.08658	0.221734	0.294972	0.000119	3:68822460:G:A	0.246
3	68825140	C	G	-0.0290252356028752	0.06808	0.27933	0.434416	0.000607	3:68825140:C:G	0.273
3	68826535	C	T	-0.0326433297758493	0.06851	0.242286	0.413492	0.000137	3:68826535:C:T	0.291
3	68827414	T	C	-0.0291699519922346	0.06948	0.255188	0.414897	0.000635	3:68827414:T:C	0.279
3	68829383	C	G	-0.0313359901278122	0.06942	0.25684	0.416302	0.000252	3:68829383:C:G	0.276
3	68829628	A	G	-0.0281548037121166	0.0695	0.261696	0.415365	0.000987	3:68829628:A:G	0.273
3	68829811	C	T	-0.0287035757371779	0.06841	0.259734	0.413804	0.000786	3:68829811:C:T	0.275
3	68831956	G	C	-0.0288376948321133	0.0755775	0.198908	0.282011	0.000704	3:68831956:G:C	0.27
3	68836801	C	T	-0.0288468163046178	0.06733	0.275412	0.406152	0.000729	3:68836801:C:T	0.278
3	68840496	T	C	-0.028590771779032	0.07491	0.191156	0.269207	0.00077	3:68840496:T:C	0.285
3	68841487	T	C	-0.0318790799867962	0.07538	0.197052	0.275297	0.000183	3:68841487:T:C	0.279
3	68841749	G	A	-0.0315332239424093	0.0707783	0.266463	0.407714	0.000226	3:68841749:G:A	0.263
3	68842241	A	G	-0.0315521368651096	0.07572	0.208841	0.280606	0.000211	3:68842241:A:G	0.261
3	68842742	A	G	-0.0291712675182215	0.07623	0.198565	0.276546	0.000628	3:68842742:A:G	0.268
3	68843110	A	G	-0.0292342190645414	0.07635	0.212552	0.27233	0.000626	3:68843110:A:G	0.259
3	68843620	G	A	-0.0290142402432803	0.07223	0.229422	0.293098	0.000675	3:68843620:G:A	0.268
3	68843693	C	A	-0.0290095461801066	0.07682	0.213719	0.29669	0.000645	3:68843693:C:A	0.255
3	68843702	G	A	-0.0302198391403213	0.0766261	0.210204	0.296846	0.000377	3:68843702:G:A	0.253
3	68843829	T	G	-0.0280851370107612	0.07589	0.219955	0.299344	0.000964	3:68843829:T:G	0.25
3	68844298	T	G	-0.0299795490402455	0.07476	0.215539	0.301062	0.000423	3:68844298:T:G	0.259
3	68844781	G	T	-0.0324005615354784	0.07077	0.270545	0.409744	0.000157	3:68844781:G:T	0.264
3	68845116	A	C	-0.0333863042673057	0.07671	0.197549	0.277014	8.93e-05	3:68845116:A:C	0.272
3	68845558	A	G	-0.0324882361780717	0.07586	0.19616	0.286852	0.000136	3:68845558:A:G	0.275
3	68845864	G	A	-0.032349600009464	0.07675	0.19924	0.28326	0.000149	3:68845864:G:A	0.27
3	68845900	T	G	-0.0305866711391285	0.0766	0.193598	0.284822	0.000322	3:68845900:T:G	0.269
3	68846665	A	G	-0.0287916768686915	0.06996	0.283867	0.424891	0.00077	3:68846665:A:G	0.249
3	68846929	C	G	-0.0286738059803329	0.07553	0.209479	0.297626	0.000756	3:68846929:C:G	0.265
3	68847300	C	T	-0.0296651361251365	0.07444	0.220285	0.281074	0.000514	3:68847300:C:T	0.271
3	68848436	G	A	-0.0318276710136055	0.07729	0.201709	0.285603	0.000191	3:68848436:G:A	0.262
3	68848886	G	A	-0.0306332360996411	0.07188	0.279248	0.415365	0.000356	3:68848886:G:A	0.244
3	68850304	A	G	-0.0296208746069169	0.07476	0.226665	0.301999	0.000522	3:68850304:A:G	0.256
3	68851400	A	G	-0.0284196341999733	0.07667	0.200117	0.287945	0.000865	3:68851400:A:G	0.26
3	68855063	G	A	-0.0285242713533686	0.06723	0.29784	0.418488	0.000859	3:68855063:G:A	0.274
3	68855943	G	T	-0.0286826808044035	0.07135	0.301885	0.401468	0.000801	3:68855943:G:T	0.239
3	72539704	T	C	0.0324183927717456	0.0779568	0.680977	0.647876	0.000636	3:72539704:T:C	0.228
3	79667050	C	T	0.0331518270335855	0.0906134	0.178307	0.243285	0.000222	3:79667050:C:T	0.226
3	79667832	T	G	0.0335564220220847	0.0899997	0.182827	0.243598	0.000182	3:79667832:T:G	0.23
3	79676639	C	T	0.0305472825994413	0.082084	0.185541	0.242349	0.000562	3:79676639:C:T	0.258
3	79680224	C	T	0.029612160229948	0.0897998	0.181195	0.242661	0.000937	3:79680224:C:T	0.234
3	79684750	C	A	0.0304709734332054	0.0895474	0.163157	0.251249	0.000694	3:79684750:C:A	0.246
3	79684820	T	C	0.0321225315989794	0.0894719	0.173147	0.251249	0.000381	3:79684820:T:C	0.234
3	79686173	G	A	0.0299096839344802	0.0903408	0.174519	0.251405	0.000917	3:79686173:G:A	0.234
3	79698234	T	A	0.0309761046493923	0.0881893	0.189063	0.267645	0.000656	3:79698234:T:A	0.234
3	79700406	G	T	0.0353707878067028	0.09016	0.172208	0.253904	9.55e-05	3:79700406:G:T	0.238
3	79702120	T	C	0.0302042861533662	0.0897174	0.171535	0.254528	0.000755	3:79702120:T:C	0.237
3	79703017	A	G	0.0321245048355381	0.0861335	0.18675	0.287945	0.000445	3:79703017:A:G	0.245
3	79703163	A	G	0.0298087928156891	0.0880741	0.178175	0.254841	0.000922	3:79703163:A:G	0.234
3	79714441	T	C	0.0319598365283994	0.0835174	0.16209	0.29544	0.000522	3:79714441:T:C	0.29
3	79715576	G	T	0.0301009639994552	0.0896892	0.178964	0.247033	0.000724	3:79715576:G:T	0.228
3	79717598	A	C	0.0302852170347309	0.0902171	0.169422	0.25203	0.000756	3:79717598:A:C	0.239
3	83004536	C	T	-0.0298778270752531	0.06931	0.380282	0.339631	0.000546	3:83004536:C:T	0.23
3	83030556	T	C	-0.0366703891169777	0.0701	0.411505	0.380543	1.82e-05	3:83030556:T:C	0.216
3	83053500	G	T	-0.0350187388173664	0.06689	0.425945	0.383666	4.2e-05	3:83053500:G:T	0.222
3	83057456	A	G	-0.0331260377584107	0.06752	0.418647	0.38554	0.000103	3:83057456:A:G	0.227
3	83075047	G	A	-0.0348501499787896	0.06768	0.420558	0.384135	4.61e-05	3:83075047:G:A	0.223
3	83079217	A	G	-0.0372493498655171	0.06909	0.422571	0.384135	1.37e-05	3:83079217:A:G	0.223
3	83122377	A	G	0.0367799425875563	0.06772	0.566173	0.605559	1.83e-05	3:83122377:A:G	0.22
3	83152576	C	A	0.0300177839155556	0.06841	0.580499	0.604778	0.000468	3:83152576:C:A	0.228
3	83156826	A	T	0.033550902961718	0.06895	0.576125	0.605091	9.06e-05	3:83156826:A:T	0.223
3	83174042	G	A	0.0320875694895971	0.06788	0.582914	0.605403	0.000187	3:83174042:G:A	0.223
3	83185245	A	G	0.0288385849920759	0.06849	0.449407	0.513117	0.000857	3:83185245:A:G	0.213
3	83189153	T	C	0.0287199493152226	0.07015	0.45883	0.515459	0.000855	3:83189153:T:C	0.207
3	83190011	T	C	0.0290627917072968	0.06584	0.459868	0.515615	0.000749	3:83190011:T:C	0.24
3	95144185	T	C	0.0304857588141963	0.1339	0.0698944	0.107745	0.000504	3:95144185:T:C	0.229
3	95145022	G	C	0.0291083974823694	0.1326075	0.0722398	0.107121	0.000861	3:95145022:G:C	0.22
3	98776984	C	T	-0.0304623496369661	0.0665813	0.321599	0.40381	0.00059	3:98776984:C:T	0.317
3	98817065	C	A	-0.031632598574757	0.076257	0.336093	0.382105	0.000518	3:98817065:C:A	0.208
3	98962109	A	T	-0.0303066597611322	0.073468	0.343646	0.390381	0.000711	3:98962109:A:T	0.214
3	99437648	G	T	0.0302402389862016	0.0800266	0.233419	0.464866	0.000636	3:99437648:G:T	0.239
3	108213458	T	G	0.036290800137574	0.08969	0.811206	0.759994	0.000286	3:108213458:T:G	0.293
3	108223968	T	G	0.0333919699893966	0.09146	0.819377	0.751718	0.000863	3:108223968:T:G	0.293
3	111259269	G	A	-0.0323498072978782	0.08929	0.1716	0.226265	0.000196	3:111259269:G:A	0.246
3	111262181	A	G	-0.030803715242391	0.09309	0.168087	0.226265	0.00041	3:111262181:A:G	0.228
3	111264773	T	C	-0.0285385606185365	0.09013	0.168193	0.226265	0.000974	3:111264773:T:C	0.24
3	111280405	A	G	-0.029886586081227	0.08954	0.181206	0.232355	0.000573	3:111280405:A:G	0.227
3	114780894	C	T	0.0314894388365757	0.0955708	0.845727	0.853529	0.000755	3:114780894:C:T	0.26
3	122574118	G	A	0.0304509600810652	0.09479	0.16584	0.263898	0.000341	3:122574118:G:A	0.205
3	123813973	C	T	0.0296199150112416	0.08859	0.170606	0.111961	0.000889	3:123813973:C:T	0.27
3	124589247	G	A	0.028859650373769	0.1394	0.0625532	0.0521549	0.000792	3:124589247:G:A	0.257
3	124622566	G	A	0.0309438517472551	0.08439	0.215526	0.372111	0.000925	3:124622566:G:A	0.293
3	124622688	T	C	0.0312758412913419	0.08543	0.209902	0.369769	0.00093	3:124622688:T:C	0.287
3	124623386	A	G	0.0312197637355799	0.08691	0.210248	0.369144	0.00089	3:124623386:A:G	0.276
3	124623780	T	C	0.0320475096302412	0.08658	0.207583	0.369613	0.000726	3:124623780:T:C	0.286
3	126910500	T	C	0.0290338171124535	0.5824	0.994799	0.99391	0.00092	3:126910500:T:C	0.224
3	126928788	G	T	0.0290086587075913	0.6668	0.996376	0.996565	0.000767	3:126928788:G:T	0.238
3	126947829	C	A	0.0291512077929813	0.9551	0.99696	0.998126	0.000671	3:126947829:C:A	0.258
3	126952006	G	A	0.0287233261065439	0.9789	0.997543	0.998126	0.000774	3:126952006:G:A	0.299
3	126983746	T	G	0.0289182791144861	0.8959	0.996996	0.998126	0.000751	3:126983746:T:G	0.244
3	126987708	T	C	0.0288562797789451	0.848	0.996623	0.998126	0.000769	3:126987708:T:C	0.226
3	127023738	A	G	0.0287172784693788	0.8486	0.996931	0.996252	0.000874	3:127023738:A:G	0.225
3	131696123	T	C	0.0350785723767313	0.08051	0.615602	0.714241	9.98e-05	3:131696123:T:C	0.2
3	132974698	A	G	0.0291401603390148	0.06719	0.570165	0.640537	0.000673	3:132974698:A:G	0.245
3	132978242	A	G	0.0301766045862094	0.06988	0.574764	0.644441	0.000452	3:132978242:A:G	0.234
3	132986467	G	A	0.0319993362175963	0.0706	0.273075	0.31777	0.000189	3:132986467:G:A	0.273
3	132989815	G	C	0.0321273652852514	0.07275	0.281253	0.317614	0.000177	3:132989815:G:C	0.252
3	132990234	G	A	0.0307025822964708	0.06441	0.426402	0.58604	0.000523	3:132990234:G:A	0.282
3	132991520	A	G	0.0303565790988316	0.06553	0.449683	0.622892	0.000547	3:132991520:A:G	0.268
3	132995518	A	T	0.0285256761357751	0.06893	0.303391	0.338538	0.000834	3:132995518:A:T	0.272
3	132997088	T	C	0.0294600798154213	0.0725	0.274782	0.326046	0.000571	3:132997088:T:C	0.255
3	132997726	C	T	0.0283755143034215	0.07163	0.274399	0.326046	0.000876	3:132997726:C:T	0.254
3	132998654	A	C	0.0322193515696837	0.06534	0.447779	0.628357	0.00024	3:132998654:A:C	0.266
3	132998715	G	A	0.0292279972799059	0.06967	0.274399	0.326202	0.000629	3:132998715:G:A	0.275
3	132999173	G	A	0.0335855505139519	0.07182	0.265769	0.326202	8.42e-05	3:132999173:G:A	0.257
3	132999396	T	A	0.031881509734805	0.07274	0.266763	0.319019	0.0002	3:132999396:T:A	0.258
3	132999723	T	A	0.0291884566121995	0.07136	0.265507	0.326202	0.000627	3:132999723:T:A	0.26
3	132999977	C	T	0.0343443687857999	0.07163	0.265341	0.340881	5.6e-05	3:132999977:C:T	0.256
3	133000944	A	G	0.028726497097998	0.06646	0.412404	0.598532	0.00094	3:133000944:A:G	0.255
3	133000949	A	G	0.0294200190195321	0.08545	0.192728	0.241099	0.000581	3:133000949:A:G	0.218
3	133002153	G	T	0.0283236572304017	0.07376	0.263335	0.329794	0.00094	3:133002153:G:T	0.254
3	133002180	G	A	0.0285222232092861	0.07149	0.272469	0.340881	0.00082	3:133002180:G:A	0.257
3	133002974	A	G	0.0307258179759008	0.07138	0.274928	0.341037	0.000315	3:133002974:A:G	0.251
3	133003536	G	A	0.0310834313453321	0.06681	0.421728	0.594784	0.000349	3:133003536:G:A	0.254
3	133005320	G	A	0.0312028969941124	0.07256	0.255448	0.318863	0.000265	3:133005320:G:A	0.264
3	133005483	T	C	0.029822055914904	0.06484	0.427625	0.619925	0.000669	3:133005483:T:C	0.272
3	133005600	A	G	0.030514616179249	0.06563	0.431705	0.612742	0.000428	3:133005600:A:G	0.258
3	133005608	C	T	0.0319913877093715	0.07152	0.268898	0.32589	0.000178	3:133005608:C:T	0.265
3	133006429	G	A	0.032967995211429	0.07103	0.270791	0.326515	0.000111	3:133006429:G:A	0.26
3	133007031	G	C	0.0331204813033494	0.07076	0.273559	0.326046	0.000102	3:133007031:G:C	0.257
3	133007252	C	T	0.0307944848816054	0.07224	0.280877	0.318863	0.000327	3:133007252:C:T	0.253
3	133008513	G	A	0.0293240640028333	0.06546	0.446221	0.619769	0.000794	3:133008513:G:A	0.264
3	133009059	G	A	0.0304333204945958	0.07156	0.270101	0.318863	0.000386	3:133009059:G:A	0.26
3	133009714	A	G	0.0321597448650094	0.06541	0.447661	0.621018	0.000229	3:133009714:A:G	0.265
3	133009966	G	A	0.0321160481097488	0.07025	0.28193	0.318863	0.000176	3:133009966:G:A	0.262
3	133010453	G	T	0.0283962974747532	0.06921	0.28344	0.326515	0.000927	3:133010453:G:T	0.273
3	133010884	G	A	0.0286042429419639	0.06989	0.2797	0.319644	0.000852	3:133010884:G:A	0.265
3	133011963	T	C	0.0288078325928372	0.06584	0.447028	0.619925	0.00098	3:133011963:T:C	0.269
3	133012655	G	A	0.0297391048456585	0.07065	0.27904	0.320269	0.000517	3:133012655:G:A	0.267
3	133013111	C	T	0.0312389004344817	0.0651	0.465933	0.619925	0.000333	3:133013111:C:T	0.268
3	133014989	A	G	0.0328500968328572	0.06963	0.308609	0.380543	0.00012	3:133014989:A:G	0.263
3	133016273	A	G	0.0290295019664818	0.06553	0.465758	0.619769	0.000848	3:133016273:A:G	0.258
3	133016461	G	A	0.0289796384193226	0.06545	0.462198	0.619769	0.000883	3:133016461:G:A	0.267
3	133018336	A	T	0.0295886798442309	0.06721	0.327007	0.387726	0.000535	3:133018336:A:T	0.269
3	133018676	T	C	0.0329878438862065	0.06422	0.433434	0.581199	0.000164	3:133018676:T:C	0.267
3	133018950	C	A	0.0309199429983475	0.06841	0.327909	0.387726	0.000302	3:133018950:C:A	0.258
3	133019719	C	T	0.0294190451025763	0.06866	0.27714	0.317614	0.000601	3:133019719:C:T	0.28
3	133019865	T	C	0.0318871463275189	0.06719	0.323667	0.387726	0.000195	3:133019865:T:C	0.266
3	133020670	T	C	0.0327208792607406	0.06923	0.278903	0.317926	0.000136	3:133020670:T:C	0.274
3	133021264	A	T	0.0282305832990239	0.06691	0.312544	0.387883	0.000956	3:133021264:A:T	0.275
3	133021382	T	C	0.0336734681658384	0.07219	0.533015	0.68832	0.000199	3:133021382:T:C	0.236
3	133022068	A	G	0.0316825379587999	0.06758	0.331251	0.390537	0.000212	3:133022068:A:G	0.269
3	133022573	A	T	0.0314523539947838	0.0666	0.334834	0.389913	0.000238	3:133022573:A:T	0.276
3	133022783	C	T	0.0310840140106777	0.09179	0.181689	0.183323	0.000381	3:133022783:C:T	0.213
3	133023566	G	C	0.0349758793079476	0.06446	0.295626	0.315116	4.88e-05	3:133023566:G:C	0.328
3	133024000	T	C	0.0349842897290676	0.06344	0.31136	0.315428	5.03e-05	3:133024000:T:C	0.321
3	133024500	C	T	0.0308679629486554	0.06623	0.300174	0.321986	0.000329	3:133024500:C:T	0.294
3	133024975	T	C	0.0314208272067046	0.06865	0.526602	0.6599	0.000326	3:133024975:T:C	0.251
3	133025503	T	G	0.0333195995921251	0.06367	0.470275	0.619613	0.000124	3:133025503:T:G	0.276
3	133025605	C	T	0.0348667947861798	0.06688	0.294005	0.315116	5.04e-05	3:133025605:C:T	0.289
3	133025667	C	G	0.0324124488128881	0.06393	0.47251	0.619769	0.000181	3:133025667:C:G	0.279
3	133025959	G	A	0.0325311853358175	0.06297	0.483037	0.6193	0.000183	3:133025959:G:A	0.286
3	133027402	A	G	0.0325946530650733	0.06385	0.459037	0.620081	0.000192	3:133027402:A:G	0.281
3	133027832	T	C	0.0327931836290917	0.06601	0.340183	0.396159	0.000126	3:133027832:T:C	0.278
3	133028478	A	G	0.0328942807289552	0.0688	0.286976	0.315272	0.000132	3:133028478:A:G	0.277
3	133029222	A	G	0.0303764953692355	0.06414	0.47705	0.619925	0.000477	3:133029222:A:G	0.273
3	133029448	G	A	0.0310736238731301	0.0641	0.47488	0.618051	0.000328	3:133029448:G:A	0.276
3	133029551	T	C	0.0385855091596692	0.06884	0.289887	0.315116	7.46e-06	3:133029551:T:C	0.276
3	133029786	T	C	0.0324299378592765	0.06848	0.298728	0.315116	0.000163	3:133029786:T:C	0.27
3	133029946	C	G	0.0296998098545054	0.06472	0.474074	0.620081	0.000638	3:133029946:C:G	0.271
3	133030540	T	C	0.0339277322208135	0.06607	0.352371	0.390381	7.16e-05	3:133030540:T:C	0.267
3	133030927	C	A	0.0348187217009106	0.06942	0.301421	0.321986	5.04e-05	3:133030927:C:A	0.264
3	133032007	T	A	0.0308779009755259	0.06694	0.326285	0.390693	0.000303	3:133032007:T:A	0.267
3	133032855	C	T	0.0325384965645584	0.0667	0.326604	0.390381	0.000143	3:133032855:C:T	0.272
3	133037338	A	G	0.0286937023846697	0.06264	0.481992	0.622423	0.000917	3:133037338:A:G	0.295
3	133038449	C	G	0.0288135914983314	0.08592	0.198239	0.215646	0.000799	3:133038449:C:G	0.226
3	133041375	G	A	0.0355469825830914	0.06353	0.483805	0.623204	4.51e-05	3:133041375:G:A	0.282
3	133041583	C	T	0.0361041985800563	0.06333	0.377405	0.468145	2.22e-05	3:133041583:C:T	0.287
3	133042025	T	C	0.0293366931630528	0.06375	0.490864	0.623204	0.000686	3:133042025:T:C	0.279
3	133042570	T	C	0.0294982451549427	0.06632	0.359738	0.423173	0.000576	3:133042570:T:C	0.269
3	133042840	A	G	0.0317747175932942	0.06554	0.344424	0.423173	0.0002	3:133042840:A:G	0.28
3	133042854	C	T	0.0332060306798809	0.06632	0.360456	0.423173	0.000106	3:133042854:C:T	0.266
3	133044326	C	A	0.0331783340364762	0.06138	0.379378	0.477514	0.000105	3:133044326:C:A	0.311
3	133044865	G	A	0.032246266675444	0.06576	0.335092	0.37258	0.000155	3:133044865:G:A	0.276
3	133045053	C	T	0.0328447279410574	0.06752	0.280419	0.332917	0.000116	3:133045053:C:T	0.283
3	133045884	C	G	0.030901130269567	0.06725	0.328472	0.372423	0.000274	3:133045884:C:G	0.275
3	133046780	C	A	0.0316177704901217	0.06667	0.321774	0.372736	0.000194	3:133046780:C:A	0.28
3	133046837	A	G	0.0356771493013521	0.065	0.487239	0.623517	4.04e-05	3:133046837:A:G	0.272
3	133047365	A	G	0.0285698354401627	0.0664298	0.329097	0.376015	0.000765	3:133047365:A:G	0.272
3	133047623	T	A	0.0331472372352316	0.06567	0.343972	0.372736	9.72e-05	3:133047623:T:A	0.274
3	133048240	G	A	0.0318412888117058	0.06582	0.341648	0.372736	0.000183	3:133048240:G:A	0.265
3	133048748	C	T	0.033317133150335	0.06976	0.526728	0.662867	0.000139	3:133048748:C:T	0.239
3	133048970	A	G	0.0366155327392204	0.06471	0.471377	0.621487	2.58e-05	3:133048970:A:G	0.28
3	133049579	C	G	0.0353515402187122	0.0645	0.467977	0.623517	4.65e-05	3:133049579:C:G	0.274
3	133050030	A	G	0.0367575556976853	0.06599	0.341015	0.372736	1.51e-05	3:133050030:A:G	0.276
3	133050177	T	G	0.0318173775931856	0.06751	0.322909	0.339475	0.000196	3:133050177:T:G	0.271
3	133050316	C	G	0.0299793769486006	0.06536	0.311603	0.331824	0.000454	3:133050316:C:G	0.297
3	133050730	A	G	0.0322528511360616	0.06636	0.329652	0.372736	0.000148	3:133050730:A:G	0.272
3	133050777	A	T	0.0314939120961224	0.06624	0.350786	0.372736	0.00022	3:133050777:A:T	0.267
3	133051326	A	G	0.0334900250695948	0.06648	0.335871	0.372736	8.08e-05	3:133051326:A:G	0.274
3	133051566	T	G	0.0324394480286443	0.06772	0.328415	0.372736	0.000137	3:133051566:T:G	0.274
3	133053445	G	A	0.0313675458189939	0.06281	0.323499	0.366021	0.000233	3:133053445:G:A	0.327
3	133053976	G	A	0.0377488661397732	0.06731	0.336159	0.366021	1.04e-05	3:133053976:G:A	0.272
3	133054140	T	G	0.0330963070099358	0.06411	0.441746	0.540131	9.03e-05	3:133054140:T:G	0.266
3	133054893	G	A	0.0287387123355474	0.06491	0.483108	0.622892	0.000933	3:133054893:G:A	0.275
3	133055121	A	G	0.0339254006365723	0.06357	0.445242	0.541849	5.97e-05	3:133055121:A:G	0.277
3	133055777	G	A	0.0300802229965497	0.06539	0.318403	0.331824	0.00045	3:133055777:G:A	0.29
3	133056298	C	G	0.0357852442185399	0.06706	0.327354	0.366021	2.81e-05	3:133056298:C:G	0.278
3	133056561	G	T	0.0332629779310935	0.06618	0.334594	0.366021	0.000101	3:133056561:G:T	0.285
3	133058057	C	T	0.0361755276619527	0.06628	0.335945	0.36852	2.35e-05	3:133058057:C:T	0.274
3	133058470	T	C	0.0311132379765084	0.06721	0.329123	0.36852	0.000274	3:133058470:T:C	0.274
3	133058638	A	G	0.037589228797942	0.06719	0.342428	0.36852	1.11e-05	3:133058638:A:G	0.265
3	133058870	G	C	0.0304295883181405	0.06479	0.485919	0.62133	0.000464	3:133058870:G:C	0.277
3	133058975	C	T	0.0342972213059041	0.06584	0.345294	0.36852	6.08e-05	3:133058975:C:T	0.267
3	133060178	A	G	0.0335488686645986	0.06498	0.500865	0.634135	0.000108	3:133060178:A:G	0.266
3	133061273	A	G	0.0330528124758478	0.06305	0.373536	0.487195	0.000108	3:133061273:A:G	0.275
3	133061512	C	T	0.0318722322066116	0.0672	0.343266	0.349157	0.000207	3:133061512:C:T	0.259
3	133062725	G	A	0.0292069085207634	0.06654	0.5196	0.631168	0.000729	3:133062725:G:A	0.254
3	133062871	G	T	0.0315573060262575	0.06571	0.514537	0.630387	0.000267	3:133062871:G:T	0.265
3	133065687	A	C	0.0293303042122997	0.09261	0.178233	0.174735	0.00076	3:133065687:A:C	0.207
3	133066536	A	G	0.0327565725850578	0.06692	0.340827	0.353373	0.000135	3:133066536:A:G	0.262
3	133067323	G	A	0.0322759906913117	0.06683	0.338819	0.353373	0.000168	3:133067323:G:A	0.268
3	133069261	T	A	0.0323909719899729	0.0672	0.340432	0.349157	0.000165	3:133069261:T:A	0.265
3	133070515	A	C	0.0306467873397979	0.06546	0.351467	0.353529	0.000337	3:133070515:A:C	0.271
3	133071158	T	A	0.0327331190364581	0.06472	0.341105	0.353529	0.000131	3:133071158:T:A	0.276
3	133072013	C	G	0.030331179870069	0.06606	0.513305	0.632886	0.000467	3:133072013:C:G	0.263
3	133074853	A	G	0.0285187467857232	0.0661	0.349308	0.353529	0.00088	3:133074853:A:G	0.264
3	133074979	G	T	0.032238110757282	0.06786	0.350342	0.349157	0.000176	3:133074979:G:T	0.26
3	133077199	A	G	0.0308190131997011	0.06619	0.517923	0.624922	0.000355	3:133077199:A:G	0.268
3	133077590	G	C	0.0333592282885511	0.0932	0.161839	0.1599	0.000127	3:133077590:G:C	0.213
3	133077654	A	C	0.0336134335111096	0.07025	0.364335	0.457058	9.93e-05	3:133077654:A:C	0.247
3	133078114	G	A	0.031263191864647	0.0694594	0.375264	0.457214	0.000293	3:133078114:G:A	0.247
3	133078189	A	G	0.0294588738147959	0.0674754	0.350122	0.457214	0.000689	3:133078189:A:G	0.272
3	133078235	T	C	0.0304022080612852	0.06449	0.387902	0.457058	0.000403	3:133078235:T:C	0.286
3	133079783	G	A	0.0347263908846046	0.0702774	0.363847	0.45534	5.97e-05	3:133079783:G:A	0.244
3	133080365	A	G	0.0299696034869712	0.06579	0.380406	0.455809	0.00051	3:133080365:A:G	0.269
3	133080579	A	G	0.0327058661365729	0.06634	0.523491	0.62867	0.000146	3:133080579:A:G	0.255
3	133081099	C	T	0.0290915411576951	0.09154	0.182298	0.165522	0.000863	3:133081099:C:T	0.215
3	133081630	T	C	0.0302447768309885	0.06558	0.523541	0.62055	0.000403	3:133081630:T:C	0.266
3	133094605	G	A	0.0301158649106795	0.09203	0.182714	0.169738	0.000551	3:133094605:G:A	0.216
3	135101249	T	C	0.0285305578828816	0.07442	0.522155	0.590568	0.00086	3:135101249:T:C	0.212
3	137858599	G	T	0.0293114087523603	0.06573	0.58718	0.568863	0.000784	3:137858599:G:T	0.236
3	137931116	G	T	0.0292132827054551	0.05995	0.57449	0.567458	0.000741	3:137931116:G:T	0.3
3	137936904	A	G	0.029504267713315	0.05957	0.567294	0.558713	0.000641	3:137936904:A:G	0.306
3	137940131	A	C	0.0315449318396153	0.05725	0.564152	0.554341	0.000278	3:137940131:A:C	0.326
3	137940387	T	C	0.0292994783017415	0.05082	0.52589	0.554341	0.000647	3:137940387:T:C	0.426
3	137945733	G	A	0.0289434755671753	0.06176	0.559247	0.555278	0.00086	3:137945733:G:A	0.275
3	137945956	C	T	0.0300643060573839	0.06113	0.562547	0.555278	0.000555	3:137945956:C:T	0.286
3	137947354	A	G	0.0301445677536263	0.06161	0.573285	0.587601	0.000456	3:137947354:A:G	0.264
3	137951014	A	C	0.030742516535772	0.0629617	0.570141	0.559338	0.000428	3:137951014:A:C	0.264
3	137958561	T	C	0.0305022538265515	0.06349	0.574714	0.558713	0.000458	3:137958561:T:C	0.257
3	148525615	A	G	0.0290430582137983	0.09092	0.839359	0.961743	0.000741	3:148525615:A:G	0.237
3	159175187	G	A	-0.0290183664844273	0.08626	0.267246	0.340725	0.00064	3:159175187:G:A	0.207
3	159182211	T	A	-0.0301627541919011	0.08234	0.280575	0.366646	0.000456	3:159182211:T:A	0.222
3	159196857	C	T	-0.0295247999110302	0.08035	0.290092	0.379138	0.000594	3:159196857:C:T	0.217
3	159232846	G	A	0.0290591550819446	0.1168	0.101602	0.0626171	0.000653	3:159232846:G:A	0.215
3	159233972	C	T	0.0286288850615472	0.1199	0.0987394	0.0626171	0.000808	3:159233972:C:T	0.202
3	159235040	G	T	0.0299796461872402	0.1224	0.092805	0.0630856	0.000459	3:159235040:G:T	0.207
3	159237489	C	G	0.0304533133100165	0.118	0.100181	0.0626171	0.000374	3:159237489:C:G	0.206
3	159241601	C	T	0.0281565864802767	0.122	0.0891339	0.0607433	0.000976	3:159241601:C:T	0.217
3	159250347	A	G	0.0291986490301384	0.125	0.0947613	0.0554341	0.00067	3:159250347:A:G	0.206
3	159383539	T	C	0.0300559853328077	0.1125	0.119664	0.0713616	0.000427	3:159383539:T:C	0.206
3	159415528	C	T	-0.0294876426850813	0.0771174	0.699929	0.776702	0.000936	3:159415528:C:T	0.218
3	163324121	G	T	0.031857870746391	0.07207	0.214624	0.116177	0.000306	3:163324121:G:T	0.282
3	163353285	C	A	0.0300313308815772	0.09485	0.146578	0.115084	0.000571	3:163353285:C:A	0.211
3	163358909	A	G	0.0290074635440383	0.09258	0.149358	0.115084	0.000833	3:163358909:A:G	0.222
3	163363473	T	A	0.0292009541914124	0.09425	0.145372	0.113523	0.000791	3:163363473:T:A	0.223
3	163372694	G	A	0.0291529298228177	0.09069	0.152603	0.114928	0.000814	3:163372694:G:A	0.226
3	163373396	G	A	0.0305788495711715	0.08736	0.169088	0.114928	0.000423	3:163373396:G:A	0.225
3	163387302	T	C	0.0296074258972113	0.09038	0.145403	0.114616	0.000664	3:163387302:T:C	0.229
3	163389148	C	A	0.0306924876125132	0.09444	0.132761	0.11243	0.000425	3:163389148:C:A	0.238
3	163392932	A	G	0.0312523494417266	0.09195	0.123803	0.114616	0.000318	3:163392932:A:G	0.26
3	163400234	T	A	0.0286183316584513	0.09315	0.130469	0.114616	0.000996	3:163400234:T:A	0.246
3	163404176	G	T	0.0306325722099671	0.09333	0.144129	0.114616	0.000418	3:163404176:G:T	0.226
3	163404639	A	G	0.0327797115318192	0.09522	0.139607	0.114616	0.000159	3:163404639:A:G	0.221
3	163413288	A	G	0.0286544889460421	0.09104	0.143938	0.143504	0.000866	3:163413288:A:G	0.226
3	163443238	C	T	0.0285727671789532	0.09789	0.118602	0.11524	0.000989	3:163443238:C:T	0.244
3	165781469	A	G	0.0302467348190119	0.07489	0.641688	0.482667	0.000975	3:165781469:A:G	0.22
3	168189967	A	G	-0.0410643728522248	0.1069	0.193481	0.31574	0.000861	3:168189967:A:G	0.275
3	176890036	A	G	-0.0331300996150548	0.1454484	0.0750729	0.0935353	0.000347	3:176890036:A:G	0.2
3	176890771	G	A	0.0283660400302973	0.0677	0.393228	0.505621	0.000835	3:176890771:G:A	0.233
3	176906723	C	T	-0.0309722567079444	0.1375313	0.0755604	0.095253	0.000833	3:176906723:C:T	0.227
3	176907668	T	C	-0.0321014422940382	0.1385399	0.0836037	0.095253	0.000515	3:176907668:T:C	0.205
3	178471173	C	T	-0.0310975407761989	0.0828	0.703426	0.824797	0.000548	3:178471173:C:T	0.219
3	178494589	G	A	-0.0297145184737866	0.07837	0.661551	0.798563	0.000938	3:178494589:G:A	0.218
3	178497992	T	C	-0.0287032425986628	0.06891	0.623489	0.765147	0.000849	3:178497992:T:C	0.259
3	180404284	G	A	-0.0314784647570381	0.2345313	0.0162561	0.0724547	0.000455	3:180404284:G:A	0.403
3	181018048	A	G	-0.0374791370478434	0.1525188	0.0954836	0.178951	0.000693	3:181018048:A:G	0.211
3	181061759	G	A	-0.0360963012021433	0.1478378	0.0844436	0.181449	0.000818	3:181061759:G:A	0.234
3	183464346	A	G	-0.0314596956057851	0.2670058	0.0273809	0.0705809	0.000963	3:183464346:A:G	0.208
3	188804797	G	A	-0.037072357221466	0.0987394	0.245802	0.391006	0.000223	3:188804797:G:A	0.212
3	188812380	C	G	-0.0371648917656426	0.0979008	0.240719	0.390381	0.000197	3:188812380:C:G	0.219
3	188814295	A	G	-0.0380153611122847	0.0940189	0.241869	0.390069	0.000125	3:188814295:A:G	0.229
3	188814447	A	G	-0.0356168215180893	0.0964645	0.238412	0.390069	0.000378	3:188814447:A:G	0.225
3	188815042	C	T	-0.034224069525951	0.0945225	0.235109	0.389913	0.000632	3:188815042:C:T	0.238
3	188816024	C	T	-0.0337422254035066	0.0942744	0.230694	0.390381	0.000803	3:188816024:C:T	0.25
3	188822073	G	A	-0.0354048907524932	0.0966261	0.240857	0.388507	0.000439	3:188822073:G:A	0.224
3	188828709	T	C	-0.0357878662707051	0.0921956	0.256451	0.425047	0.000274	3:188828709:T:C	0.226
3	188834607	C	G	-0.033983957772317	0.0951835	0.216661	0.377108	0.000668	3:188834607:C:G	0.245
3	188848729	A	G	-0.03861773767086	0.1000102	0.197134	0.374922	0.000134	3:188848729:A:G	0.241
3	188851492	G	C	-0.0359904451850383	0.0972302	0.216703	0.375078	0.000338	3:188851492:G:C	0.233
3	188856257	A	G	-0.0327960896142761	0.0775633	0.223775	0.375234	0.000571	3:188856257:A:G	0.346
3	188858662	T	G	-0.035450891504078	0.0983066	0.226663	0.375234	0.000371	3:188858662:T:G	0.225
4	4878211	C	A	0.0316438029155204	0.0788495	0.316388	0.460493	0.000531	4:4878211:C:A	0.228
4	4915012	A	T	0.0294874537291962	0.077	0.591053	0.785759	0.000674	4:4915012:A:T	0.21
4	4915978	A	G	0.0303946399952502	0.07223	0.58843	0.785915	0.000446	4:4915978:A:G	0.233
4	4929701	T	A	0.0298581912535199	0.07406	0.570628	0.792942	0.000558	4:4929701:T:A	0.204
4	7845170	G	C	0.0284651278145651	0.08358	0.764374	0.828232	0.000847	4:7845170:G:C	0.237
4	7845741	A	C	0.0329830159603265	0.08064	0.758368	0.804185	0.00012	4:7845741:A:C	0.249
4	7847798	T	G	0.0298455071034484	0.07422	0.729276	0.760306	0.000572	4:7847798:T:G	0.28
4	7847827	G	A	0.0306787869029768	0.07263	0.741501	0.777795	0.000373	4:7847827:G:A	0.294
4	7850511	T	C	0.0283491485632735	0.07038	0.73404	0.780606	0.000956	4:7850511:T:C	0.301
4	7851382	T	C	0.0305378967399309	0.06933	0.738584	0.780918	0.000384	4:7851382:T:C	0.315
4	7852117	A	G	0.0285915784849246	0.0712	0.744808	0.782636	0.000863	4:7852117:A:G	0.31
4	7854107	T	C	0.033838079776237	0.07114	0.727002	0.778107	8.08e-05	4:7854107:T:C	0.292
4	7854627	C	A	0.0317305959016543	0.07295	0.744756	0.786227	0.00021	4:7854627:C:A	0.292
4	7854728	A	T	0.028157214090716	0.07528	0.745507	0.801062	0.000983	4:7854728:A:T	0.28
4	7860290	A	G	0.0292125193586689	0.06953	0.732097	0.783573	0.000637	4:7860290:A:G	0.301
4	7861114	T	C	0.0285037032347526	0.07294	0.730978	0.780918	0.000903	4:7861114:T:C	0.279
4	7861891	A	G	0.0306522776926272	0.07738	0.74506	0.809338	0.000338	4:7861891:A:G	0.258
4	7862251	T	G	0.0296663176236522	0.06486	0.625675	0.632261	0.000563	4:7862251:T:G	0.279
4	7862984	G	A	-0.0303154748805126	0.06494	0.365488	0.362586	0.000438	4:7862984:G:A	0.297
4	7863318	G	A	-0.0292013341133291	0.0637	0.356957	0.378513	0.000732	4:7863318:G:A	0.306
4	7863660	C	G	-0.0300618202437855	0.06532	0.369541	0.373517	0.000487	4:7863660:C:G	0.293
4	7867254	C	A	-0.0329039200494638	0.06753	0.346905	0.36649	0.000138	4:7867254:C:A	0.278
4	10433488	T	C	0.0345087081219593	0.0865023	0.229745	0.185197	0.000115	4:10433488:T:C	0.233
4	10491990	G	T	0.0302379830657037	0.0851651	0.216017	0.178795	0.000663	4:10491990:G:T	0.246
4	10512887	C	T	0.0304976997312791	0.0873207	0.242723	0.244066	0.000652	4:10512887:C:T	0.213
4	14192915	C	T	-0.0342122395044671	0.1931326	0.0330899	0.0877577	0.000679	4:14192915:C:T	0.341
4	14208672	A	G	-0.0350154658634049	0.2001477	0.0356575	0.0872892	0.000537	4:14208672:A:G	0.297
4	14209083	C	A	-0.0332430020037141	0.1996926	0.0338813	0.0866646	0.000935	4:14209083:C:A	0.31
4	14210369	C	T	-0.0340290744533916	0.1976347	0.0320083	0.0869769	0.000749	4:14210369:C:T	0.332
4	14213118	C	G	-0.0350331996101031	0.1959972	0.0317554	0.0869769	0.00052	4:14213118:C:G	0.342
4	14214236	T	A	-0.0349759676806895	0.2006395	0.0347878	0.0868207	0.000581	4:14214236:T:A	0.302
4	14217793	C	T	-0.0351213601941825	0.1981534	0.037131	0.0916615	0.000586	4:14217793:C:T	0.287
4	19221972	G	A	0.0283201422278496	0.1344	0.0677762	0.103841	0.000875	4:19221972:G:A	0.233
4	22945301	A	G	0.0327187026534441	0.08095	0.322961	0.515928	0.000772	4:22945301:A:G	0.222
4	22954521	G	A	0.034021479858352	0.07797	0.310082	0.490631	0.000321	4:22954521:G:A	0.229
4	24336053	C	T	0.0310267967129056	0.1052	0.137862	0.153498	0.000261	4:24336053:C:T	0.206
4	24349979	G	T	0.0300256264539762	0.1071	0.126502	0.146471	0.000388	4:24349979:G:T	0.215
4	24360918	T	C	0.0285273368064349	0.0998	0.144939	0.158339	0.000739	4:24360918:T:C	0.212
4	32353835	T	C	-0.0290368795974266	0.2354	0.0307372	0.0918176	0.000962	4:32353835:T:C	0.212
4	32628809	C	T	0.0307226202110703	0.1772407	0.0345131	0.155996	0.000858	4:32628809:C:T	0.278
4	32628857	T	A	0.0357124764326914	0.1725	0.0329312	0.156152	0.000126	4:32628857:T:A	0.308
4	32628933	G	A	0.0314827806228004	0.1868	0.024917	0.152873	0.000729	4:32628933:G:A	0.36
4	32629179	A	G	0.0314273378878979	0.1765	0.0322223	0.156933	0.000739	4:32629179:A:G	0.31
4	32629534	A	C	0.0306873831129302	0.176711	0.0360273	0.153342	0.000897	4:32629534:A:C	0.275
4	32631402	T	C	0.0360964234893205	0.1819	0.0302285	0.153498	9.92e-05	4:32631402:T:C	0.308
4	32631953	C	G	0.0345156259381871	0.1755	0.0353806	0.156152	0.000195	4:32631953:C:G	0.283
4	32632750	T	C	0.0374396683972091	0.1915	0.0358686	0.142879	4.21e-05	4:32632750:T:C	0.231
4	32635831	C	T	0.0305921259787293	0.1018884	0.131378	0.287633	0.000445	4:32635831:C:T	0.217
4	32638958	G	A	0.0312469308400939	0.172	0.0355007	0.157089	0.000789	4:32638958:G:A	0.299
4	32639030	C	T	0.0327956167053894	0.17	0.0340702	0.156933	0.00042	4:32639030:C:T	0.312
4	32639755	A	G	0.0320317658410739	0.172	0.0338639	0.156933	0.000557	4:32639755:A:G	0.313
4	32640761	T	C	0.0359223041528757	0.1695	0.0367576	0.156933	0.000109	4:32640761:T:C	0.29
4	32640770	T	G	0.0320624083404997	0.1666	0.0363402	0.156933	0.000562	4:32640770:T:G	0.297
4	32641195	G	A	0.0335298995170057	0.1697	0.0344952	0.156621	0.000328	4:32641195:G:A	0.315
4	32642612	A	G	0.0329484487206958	0.166	0.0415892	0.156933	0.000418	4:32642612:A:G	0.278
4	32642804	C	G	0.0334145968162794	0.1665	0.0385848	0.156933	0.000322	4:32642804:C:G	0.288
4	32647043	A	G	0.0314292248514673	0.1675206	0.0370302	0.155059	0.000772	4:32647043:A:G	0.298
4	32647217	A	G	0.0307083694846499	0.1637	0.0411201	0.155059	0.000949	4:32647217:A:G	0.274
4	32649143	A	G	0.0312914200513696	0.1648	0.0366401	0.157089	0.000788	4:32649143:A:G	0.308
4	32649783	G	C	0.029802722088608	0.1016417	0.137093	0.286696	0.00068	4:32649783:G:C	0.215
4	32674371	G	A	0.0335248517724367	0.1757888	0.0432824	0.123048	0.000792	4:32674371:G:A	0.246
4	32685604	G	A	0.0356999471159465	0.1716528	0.0546645	0.131636	0.000619	4:32685604:G:A	0.224
4	32688764	G	A	0.0333292218417235	0.1794156	0.0452435	0.101187	0.000579	4:32688764:G:A	0.215
4	32691351	A	G	0.0425829770133338	0.1913322	0.0414411	0.0882261	8.14e-06	4:32691351:A:G	0.209
4	35746554	C	T	0.0295619252041512	0.1553303	0.0433449	0.0801062	0.00057	4:35746554:C:T	0.256
4	36606854	A	G	0.0374917266217989	0.07664	0.219906	0.834947	1.23e-05	4:36606854:A:G	0.222
4	36918529	A	C	0.0346840686513339	0.0947382	0.17764	0.0936914	5.6e-05	4:36918529:A:C	0.201
4	36918892	C	T	-0.0344153315576618	0.0798825	0.72247	0.822611	0.000229	4:36918892:C:T	0.227
4	36919816	G	A	0.0340857748854484	0.0834142	0.214527	0.150531	0.000147	4:36919816:G:A	0.233
4	36920404	A	G	-0.0324788317778069	0.080551	0.734386	0.818863	0.000524	4:36920404:A:G	0.222
4	36920554	T	A	-0.0328397105376984	0.0785833	0.71253	0.818863	0.000467	4:36920554:T:A	0.227
4	36921446	G	A	0.034872071562165	0.0853098	0.220783	0.145222	9.48e-05	4:36921446:G:A	0.219
4	36922116	A	T	0.0348915680765271	0.0890837	0.174275	0.0916615	4.57e-05	4:36922116:A:T	0.215
4	36923351	T	A	-0.0317501836274307	0.0628548	0.631926	0.76624	0.00095	4:36923351:T:A	0.301
4	36927211	T	G	-0.0320430863998641	0.0697957	0.608323	0.66802	0.000791	4:36927211:T:G	0.263
4	36927279	T	C	-0.0373375672972052	0.0732321	0.693404	0.737976	0.000265	4:36927279:T:C	0.272
4	36927424	G	T	-0.0329770795093254	0.0744595	0.694221	0.763117	0.000992	4:36927424:G:T	0.264
4	36927433	C	T	-0.0338401941261419	0.0730232	0.622691	0.66802	0.000492	4:36927433:C:T	0.242
4	36930635	C	G	0.0302406616005391	0.08892	0.173471	0.0918176	0.000435	4:36930635:C:G	0.228
4	36935662	G	A	0.032661183172237	0.0908031	0.179435	0.103841	0.000162	4:36935662:G:A	0.214
4	36944189	G	A	0.0302165289318721	0.0925184	0.166767	0.0968145	0.000448	4:36944189:G:A	0.212
4	36962460	G	A	0.0325149612156785	0.1092	0.0975487	0.0776077	0.000162	4:36962460:G:A	0.27
4	36975146	T	A	0.0287175281937564	0.108	0.100883	0.0766708	0.000837	4:36975146:T:A	0.261
4	36975634	T	C	0.0284142424835484	0.1085	0.104296	0.0782324	0.000969	4:36975634:T:C	0.254
4	36977726	C	T	0.0324688071055467	0.1086	0.102927	0.0782324	0.00017	4:36977726:C:T	0.259
4	36982060	C	T	0.0284266976322695	0.1123	0.0979499	0.0790131	0.000968	4:36982060:C:T	0.256
4	36983778	C	G	0.0310777105076294	0.1116	0.0980869	0.0769831	0.000319	4:36983778:C:G	0.256
4	36991879	C	T	0.0320462833598527	0.0998628	0.132487	0.130231	0.000258	4:36991879:C:T	0.242
4	36994463	T	C	0.0322131622088884	0.0937305	0.14665	0.176921	0.000341	4:36994463:T:C	0.263
4	36994564	A	G	0.029968998534849	0.0915237	0.150657	0.177077	0.000841	4:36994564:A:G	0.27
4	36994672	A	G	0.0310412793357804	0.0880213	0.15459	0.176452	0.000529	4:36994672:A:G	0.283
4	37001484	T	C	0.0311587045674059	0.0833575	0.160312	0.195971	0.000573	4:37001484:T:C	0.315
4	37005331	G	A	0.0286507983904904	0.1125	0.0951256	0.0802623	0.000917	4:37005331:G:A	0.258
4	37026269	G	A	0.0293782065147899	0.1016	0.113659	0.106652	0.000657	4:37026269:G:A	0.267
4	37044296	A	G	0.0297821177315771	0.1050952	0.125169	0.138976	0.000872	4:37044296:A:G	0.239
4	38707810	A	G	-0.030820861655024	0.2486	0.0253537	0.055278	0.000377	4:38707810:A:G	0.255
4	38709023	C	T	-0.0303203659604007	0.1879	0.0270909	0.0544972	0.000467	4:38709023:C:T	0.37
4	38804321	G	C	-0.029407560716854	0.09452	0.137086	0.17005	0.000627	4:38804321:G:C	0.272
4	38808165	T	C	-0.0285907448054971	0.1114	0.108518	0.171611	0.000896	4:38808165:T:C	0.248
4	38843577	G	A	-0.0311956774320268	0.08973	0.266911	0.542317	0.00099	4:38843577:G:A	0.208
4	40330928	G	C	0.0291234533514944	0.1072	0.134324	0.131012	0.000805	4:40330928:G:C	0.207
4	58054559	T	C	0.0306939411988611	0.2421	0.0228457	0.0523111	0.000373	4:58054559:T:C	0.209
4	70311516	T	C	-0.0303565880979866	0.1062	0.904686	0.918176	0.000633	4:70311516:T:C	0.273
4	71910637	T	C	0.0299455495618505	0.1165794	0.0892514	0.117895	0.000849	4:71910637:T:C	0.256
4	77191408	T	C	-0.0286540143028346	0.0654855	0.426617	0.536852	0.000745	4:77191408:T:C	0.284
4	81368864	G	T	0.0379102454233051	0.0714619	0.363883	0.551999	0.000357	4:81368864:G:T	0.3
4	81369685	C	T	0.0354590971084298	0.07334	0.349408	0.547626	0.000958	4:81369685:C:T	0.299
4	81394029	T	C	0.0355764530723615	0.0730229	0.331085	0.547002	0.000985	4:81394029:T:C	0.311
4	81397370	G	A	0.0354115592253419	0.07097	0.339946	0.537633	0.000713	4:81397370:G:A	0.315
4	86867864	C	G	-0.031039481886692	0.07112	0.489947	0.448001	0.000968	4:86867864:C:G	0.253
4	86892564	C	T	-0.0306308905144812	0.0739	0.48502	0.482823	0.000764	4:86892564:C:T	0.225
4	91894624	A	G	0.0321083444402323	0.1212616	0.0960928	0.228295	0.00049	4:91894624:A:G	0.238
4	92247074	G	C	-0.0325566145941348	0.2742431	0.0225647	0.0648033	0.000561	4:92247074:G:C	0.242
4	92274342	C	T	-0.0343890656958789	0.2937979	0.0175767	0.0610556	0.000267	4:92274342:C:T	0.29
4	92276242	G	T	-0.0316472438089406	0.2850712	0.0210393	0.0598064	0.000751	4:92276242:G:T	0.228
4	93071283	C	T	-0.0301677301099683	0.0757001	0.393102	0.638663	0.000717	4:93071283:C:T	0.201
4	93138324	T	C	-0.0304197633088127	0.05811	0.454773	0.654279	0.000517	4:93138324:T:C	0.375
4	98521962	A	G	0.0288089858252909	0.09112	0.175939	0.184728	0.000706	4:98521962:A:G	0.218
4	99516644	A	G	-0.0288940169166364	0.1345	0.0583002	0.0790131	0.000886	4:99516644:A:G	0.3
4	99587387	T	C	-0.0321235216504791	0.1202	0.072602	0.0608994	0.000167	4:99587387:T:C	0.324
4	99607928	C	T	-0.0294163833849369	0.1136	0.0698857	0.0608994	0.000583	4:99607928:C:T	0.362
4	99613802	A	G	-0.0286982989732815	0.1131	0.086944	0.0608994	0.000809	4:99613802:A:G	0.304
4	99617266	A	G	-0.030886219105252	0.1036	0.081381	0.0608994	0.000296	4:99617266:A:G	0.376
4	108424212	C	T	0.0317600150744362	0.07129	0.573711	0.672392	0.000199	4:108424212:C:T	0.234
4	113645597	T	C	0.0306081071546725	0.1752383	0.0359294	0.0807308	0.000891	4:113645597:T:C	0.281
4	113645646	A	T	0.0311905639571002	0.1691414	0.0361787	0.08198	0.000688	4:113645646:A:T	0.3
4	113646691	G	A	0.0341143748951238	0.168572	0.0322158	0.0816677	0.000246	4:113646691:G:A	0.33
4	113648685	C	A	0.0304794948745632	0.1701696	0.040377	0.0818239	0.000873	4:113648685:C:A	0.266
4	113652104	C	T	0.0314458706772307	0.2253302	0.029405	0.0593379	0.000712	4:113652104:C:T	0.215
4	116801625	G	A	-0.0377182333391763	0.2930154	0.0234854	0.0585572	8.17e-05	4:116801625:G:A	0.206
4	116806806	G	T	-0.0360510519725268	0.2922	0.0234268	0.0585572	0.000161	4:116806806:G:T	0.207
4	116806910	G	C	-0.0347461060289431	0.2896523	0.0231186	0.0585572	0.000275	4:116806910:G:C	0.21
4	116808843	T	A	-0.0332772889133433	0.289234	0.0230804	0.0585572	0.00048	4:116808843:T:A	0.205
4	116810116	C	T	-0.0300238169035038	0.1877266	0.0477606	0.0907246	0.000715	4:116810116:C:T	0.217
4	116813561	G	A	-0.0363066219986221	0.2922974	0.0241135	0.058401	0.000138	4:116813561:G:A	0.202
4	116815314	C	A	-0.035708662679435	0.3034296	0.022886	0.0580887	0.000193	4:116815314:C:A	0.202
4	116832248	T	G	-0.031105416508377	0.2728256	0.0245218	0.0560587	0.000919	4:116832248:T:G	0.207
4	116833341	C	T	-0.0313916047495828	0.2741777	0.0225931	0.0560587	0.000954	4:116833341:C:T	0.225
4	116834268	C	G	-0.0305466078095512	0.1770563	0.0476572	0.08807	0.000556	4:116834268:C:G	0.24
4	120903713	A	G	0.0294071265944003	0.1397	0.919832	0.928014	0.000907	4:120903713:A:G	0.221
4	120905801	C	T	0.0306920706036296	0.1520535	0.932986	0.945503	0.000477	4:120905801:C:T	0.224
4	120906047	C	T	0.0308165360539639	0.1468402	0.929252	0.94519	0.000445	4:120906047:C:T	0.216
4	120922162	C	G	-0.0293162153614641	0.1553	0.0562341	0.0504372	0.000612	4:120922162:C:G	0.237
4	120922456	T	C	-0.0296533570321983	0.1532	0.0589753	0.0504372	0.000525	4:120922456:T:C	0.226
4	121485274	G	A	0.0284566407447986	0.1647	0.0509043	0.0594941	0.000946	4:121485274:G:A	0.219
4	121523093	G	A	0.0284457526094929	0.1437	0.059051	0.0588695	0.000971	4:121523093:G:A	0.238
4	121525815	A	G	0.0295622740143446	0.1384	0.0594342	0.0591818	0.000617	4:121525815:A:G	0.25
4	121526774	G	C	0.0292630004734581	0.1316	0.0566503	0.0591818	0.000692	4:121526774:G:C	0.3
4	121526837	C	G	0.0319736627409233	0.1398	0.0646263	0.0593379	0.000224	4:121526837:C:G	0.237
4	121527125	A	G	0.0298468438977325	0.1513659	0.0581561	0.0549656	0.000577	4:121527125:A:G	0.227
4	121529556	G	A	0.0286861341037202	0.1426	0.0610248	0.0594941	0.000888	4:121529556:G:A	0.239
4	122662460	A	T	-0.0322521028692974	0.09778	0.193127	0.247814	0.000197	4:122662460:A:T	0.207
4	122663082	C	G	-0.0325281707508919	0.09227	0.206822	0.284978	0.000222	4:122663082:C:G	0.222
4	122663442	C	T	-0.0294182782899938	0.09891	0.191526	0.247814	0.000678	4:122663442:C:T	0.203
4	122667787	G	C	-0.0347259974376844	0.09966	0.18279	0.247033	6.69e-05	4:122667787:G:C	0.213
4	122671701	G	C	-0.0301503600671877	0.09085	0.19152	0.284666	0.000637	4:122671701:G:C	0.245
4	122674919	G	A	-0.0308740204744331	0.0785751	0.221155	0.329794	0.000735	4:122674919:G:A	0.285
4	122676285	G	A	-0.0334775352452072	0.08389	0.190738	0.248438	0.000108	4:122676285:G:A	0.289
4	122677969	A	G	-0.0305572834227116	0.08553	0.225649	0.337758	0.000955	4:122677969:A:G	0.243
4	122678743	A	G	-0.0293309537163064	0.0918	0.189791	0.247502	0.000687	4:122678743:A:G	0.241
4	122680542	G	A	-0.0321619839043414	0.08206	0.365981	0.544347	0.000955	4:122680542:G:A	0.213
4	122681624	C	T	-0.0334035130253098	0.09768	0.187788	0.24188	0.000109	4:122681624:C:T	0.216
4	122684588	C	G	-0.0291124487228047	0.0955	0.184366	0.238445	0.000775	4:122684588:C:G	0.231
4	122687542	A	G	-0.0288647883030612	0.08366	0.264767	0.306527	0.000798	4:122687542:A:G	0.221
4	147588367	A	G	0.0342646166499907	0.0798	0.415658	0.564803	0.000624	4:147588367:A:G	0.211
4	147590316	G	A	0.0374412935975044	0.0794377	0.42106	0.564647	0.000161	4:147590316:G:A	0.208
4	147591896	A	C	0.0379832453971383	0.07969	0.405883	0.565116	0.000176	4:147591896:A:C	0.212
4	147592518	A	G	0.0338769931473765	0.0795357	0.403319	0.565272	0.000793	4:147592518:A:G	0.217
4	147593788	C	G	0.0344292137575429	0.0767181	0.417377	0.565272	0.000627	4:147593788:C:G	0.232
4	147594681	C	G	0.0337325321867907	0.0719077	0.410802	0.565428	0.000642	4:147594681:C:G	0.256
4	147596229	A	G	0.0371640980123845	0.08084	0.392889	0.566833	0.000336	4:147596229:A:G	0.215
4	147596232	G	A	0.0360412458393004	0.0784014	0.385294	0.566833	0.000441	4:147596232:G:A	0.224
4	147596342	G	A	0.0364084182018328	0.0810453	0.396209	0.566989	0.00043	4:147596342:G:A	0.213
4	147596433	A	G	0.0353440023795237	0.0784738	0.39004	0.566989	0.000486	4:147596433:A:G	0.214
4	147596900	A	C	0.0424453876198589	0.0753145	0.367397	0.566833	3.4e-05	4:147596900:A:C	0.245
4	147596901	G	A	0.0391526943626224	0.0748878	0.370532	0.566833	0.000115	4:147596901:G:A	0.239
4	147597094	C	T	0.0334149404155813	0.07585	0.380677	0.566989	0.000979	4:147597094:C:T	0.238
4	147597114	T	C	0.0360337536345382	0.07577	0.401058	0.566989	0.000359	4:147597114:T:C	0.228
4	147597311	G	A	0.0335093697082627	0.0737803	0.404271	0.566989	0.000802	4:147597311:G:A	0.24
4	147597557	T	C	0.0343453980696626	0.0796075	0.402829	0.566989	0.000719	4:147597557:T:C	0.214
4	147597719	C	A	0.0368545855646174	0.07903	0.400281	0.566833	0.000311	4:147597719:C:A	0.214
4	147597803	C	G	0.0365313071531786	0.0790694	0.41166	0.566989	0.000288	4:147597803:C:G	0.208
4	147597809	G	A	0.0410264526754199	0.0797788	0.408015	0.566989	6.04e-05	4:147597809:G:A	0.209
4	147597902	C	A	0.0381334251756204	0.0792669	0.40451	0.566989	0.000185	4:147597902:C:A	0.212
4	147597993	G	A	0.0340930963332994	0.0798537	0.401191	0.566833	0.000844	4:147597993:G:A	0.214
4	147598188	A	T	0.0358728013956888	0.080431	0.408388	0.567926	0.000382	4:147598188:A:T	0.204
4	147598203	G	A	0.0354134078163494	0.0798299	0.412857	0.567614	0.000492	4:147598203:G:A	0.209
4	147598326	G	A	0.0436270031689734	0.08137	0.396743	0.56777	2.2e-05	4:147598326:G:A	0.208
4	147598384	T	G	0.0349187154743179	0.081554	0.407012	0.566989	0.000675	4:147598384:T:G	0.208
4	147598680	C	A	0.0400431989014081	0.0803281	0.407646	0.566677	8.27e-05	4:147598680:C:A	0.206
4	149900892	T	C	0.0300241379092801	0.2398356	0.019302	0.0582448	0.000676	4:149900892:T:C	0.248
4	158274627	A	G	0.0345463236049588	0.1278	0.0928428	0.186446	0.000132	4:158274627:A:G	0.203
4	158276117	A	T	-0.033966651306753	0.1102	0.859591	0.749688	0.000526	4:158276117:A:T	0.206
4	158281360	G	A	-0.0338975167175008	0.1081	0.847073	0.743442	0.00067	4:158281360:G:A	0.213
4	158284951	T	C	0.0354298500790634	0.1038	0.138839	0.256715	0.000364	4:158284951:T:C	0.251
4	158285277	A	G	0.0411928216337968	0.1084	0.137282	0.256715	3.12e-05	4:158285277:A:G	0.223
4	158288203	C	G	0.0408946789290465	0.1077	0.142494	0.257495	4.02e-05	4:158288203:C:G	0.222
4	158290609	T	C	0.0363075393048961	0.1091	0.149074	0.256715	0.000321	4:158290609:T:C	0.218
4	158291752	T	C	0.0333464838662593	0.1029	0.144704	0.258588	0.000693	4:158291752:T:C	0.23
4	158291986	C	G	0.0357360542857973	0.1082	0.147759	0.250312	0.000286	4:158291986:C:G	0.21
4	158292097	A	T	0.0328713267889183	0.1541	0.0500124	0.0991568	0.000153	4:158292097:A:T	0.23
4	158293031	A	T	0.0377158498453303	0.11	0.132488	0.244847	0.000112	4:158293031:A:T	0.224
4	158298923	G	C	0.0300874174105988	0.1224	0.0893647	0.183323	0.000591	4:158298923:G:C	0.221
4	158302450	A	G	0.0336630062082769	0.1261	0.0808424	0.181605	0.000138	4:158302450:A:G	0.23
4	158303303	T	C	0.0305325533270086	0.1222761	0.0893272	0.193161	0.000583	4:158303303:T:C	0.233
4	158303879	G	T	0.0318534811202839	0.1189624	0.0845626	0.203154	0.000431	4:158303879:G:T	0.264
4	158304458	G	T	0.0333930208384655	0.1182	0.0938795	0.203623	0.000233	4:158304458:G:T	0.245
4	158305689	G	A	0.0360691813873357	0.1162	0.080394	0.203623	6.67e-05	4:158305689:G:A	0.286
4	158305943	A	G	0.0353810727712942	0.1143	0.0904826	0.20456	9.26e-05	4:158305943:A:G	0.267
4	158306449	T	C	0.0327481611025308	0.1162354	0.0760109	0.208151	0.000324	4:158306449:T:C	0.315
4	158306486	A	G	0.03823724047847	0.113687	0.0813901	0.203935	2.15e-05	4:158306486:A:G	0.278
4	158306602	T	C	0.0327803460639739	0.1162653	0.0843577	0.203935	0.000257	4:158306602:T:C	0.272
4	158307223	G	C	0.0318557130991784	0.1175	0.08952	0.203623	0.000432	4:158307223:G:C	0.26
4	158308199	T	C	0.0397514704414311	0.116	0.0813694	0.203935	1.13e-05	4:158308199:T:C	0.281
4	158308216	T	G	0.0317329830231634	0.1146015	0.0893996	0.203623	0.000443	4:158308216:T:G	0.263
4	158308490	T	C	0.033775752664261	0.1170703	0.0821572	0.203623	0.000194	4:158308490:T:C	0.275
4	158308930	A	C	0.0369096872057394	0.1549	0.0476128	0.101811	2.53e-05	4:158308930:A:C	0.234
4	158309127	A	T	0.0336077754773428	0.1136951	0.088936	0.203935	0.000189	4:158309127:A:T	0.265
4	158309739	C	T	0.0326435438374267	0.1128	0.093195	0.203935	0.000294	4:158309739:C:T	0.263
4	158309871	A	T	0.0314484313799563	0.1517	0.0451972	0.110244	0.000315	4:158309871:A:T	0.269
4	158309901	C	T	0.0341013307796262	0.1146	0.0862875	0.203623	0.000161	4:158309901:C:T	0.281
4	158310213	T	G	0.032782931186472	0.1132	0.0943938	0.203467	0.000266	4:158310213:T:G	0.256
4	158310777	T	A	0.0336682378323101	0.1563	0.0499211	0.100874	0.000111	4:158310777:T:A	0.226
4	158312352	T	C	0.0328465462490155	0.1138	0.0906554	0.203935	0.000274	4:158312352:T:C	0.266
4	158313489	T	G	0.0307740539520483	0.0966209	0.101797	0.20128	0.000585	4:158313489:T:G	0.329
4	158313724	C	T	0.0351063544907172	0.1020537	0.101706	0.203935	9.08e-05	4:158313724:C:T	0.289
4	158314040	C	A	0.0321640315765588	0.1477	0.0559305	0.101811	0.000248	4:158314040:C:A	0.236
4	158314688	G	T	0.0356876115718823	0.1134663	0.0922453	0.203935	7.71e-05	4:158314688:G:T	0.264
4	158315408	C	G	0.0347045432908524	0.1140104	0.0792172	0.203935	0.000129	4:158315408:C:G	0.304
4	158315593	T	C	0.0342289958121757	0.1109989	0.0977248	0.203623	0.000146	4:158315593:T:C	0.261
4	158316131	C	G	0.0318296567062072	0.1136454	0.0934871	0.203935	0.000455	4:158316131:C:G	0.264
4	158316236	T	C	0.0356721936982001	0.1121561	0.0945034	0.203623	7.88e-05	4:158316236:T:C	0.267
4	158316835	C	T	0.0407236118320621	0.1128551	0.0968632	0.203779	6.38e-06	4:158316835:C:T	0.253
4	158316892	T	A	0.0310345525216235	0.1564	0.050377	0.102124	0.000396	4:158316892:T:A	0.229
4	158317259	C	T	0.0336517467945122	0.1476	0.0517729	0.110712	0.000108	4:158317259:C:T	0.246
4	158318337	A	G	0.0379805145313493	0.1153	0.0702257	0.204091	3.02e-05	4:158318337:A:G	0.327
4	158318471	A	T	0.0345707975674241	0.107823	0.0987212	0.203779	0.000108	4:158318471:A:T	0.265
4	158319236	G	C	0.0337792355432295	0.1594	0.0447071	0.102124	0.000114	4:158319236:G:C	0.249
4	158319389	G	A	0.0300695257543136	0.1137938	0.0913123	0.204091	0.000904	4:158319389:G:A	0.267
4	158319985	G	A	0.0361989537408685	0.1140651	0.0826071	0.203779	5.62e-05	4:158319985:G:A	0.288
4	158320526	T	C	0.0309643687426694	0.1116134	0.0986048	0.204091	0.000564	4:158320526:T:C	0.265
4	158321414	G	C	0.0341789528351702	0.1453	0.049631	0.110712	8.22e-05	4:158321414:G:C	0.269
4	158321720	G	A	0.0320764061273258	0.1112396	0.0943541	0.204091	0.000355	4:158321720:G:A	0.266
4	158321945	G	C	0.0365835379709916	0.1143	0.0872937	0.204091	5.05e-05	4:158321945:G:C	0.271
4	158322721	T	C	0.0337809820622004	0.1479	0.0562933	0.110712	9.9e-05	4:158322721:T:C	0.221
4	158323255	G	T	0.032279629141777	0.118359	0.0830753	0.203467	0.000375	4:158323255:G:T	0.276
4	158323361	C	T	0.0338035196886252	0.1172444	0.0740172	0.204091	0.000183	4:158323361:C:T	0.305
4	158323367	A	G	0.0376395710602665	0.1153664	0.0773894	0.204091	3.12e-05	4:158323367:A:G	0.303
4	158323502	C	T	0.0331188108438328	0.117335	0.0822536	0.203935	0.000244	4:158323502:C:T	0.277
4	158323573	C	T	0.0355621410028606	0.1501364	0.0524887	0.110712	4.35e-05	4:158323573:C:T	0.232
4	158323779	A	G	0.0317247332219393	0.1181288	0.0755866	0.203779	0.000505	4:158323779:A:G	0.307
4	158324989	T	C	0.035559264642901	0.1158	0.0876757	0.204091	8.05e-05	4:158324989:T:C	0.267
4	158325456	A	G	0.0309360044668165	0.1132	0.0926388	0.204091	0.000561	4:158325456:A:G	0.265
4	158325765	G	A	0.038543253849987	0.1101	0.0939316	0.203779	1.77e-05	4:158325765:G:A	0.265
4	158325901	G	C	0.0331263368502752	0.11735	0.0818687	0.203779	0.000267	4:158325901:G:C	0.285
4	158326220	T	A	0.0380726691677401	0.1157645	0.0919782	0.204091	2.79e-05	4:158326220:T:A	0.258
4	158327272	G	A	0.034275295198957	0.1236251	0.0799749	0.173017	0.000119	4:158327272:G:A	0.25
4	158327614	A	T	0.0317964578574472	0.1247698	0.0800401	0.172861	0.00033	4:158327614:A:T	0.246
4	158329900	G	C	0.0314654698764938	0.1269	0.0723879	0.172705	0.000385	4:158329900:G:C	0.261
4	158330176	T	C	0.0304938867755413	0.1235643	0.070536	0.172705	0.000636	4:158330176:T:C	0.276
4	158332530	T	G	0.0322138592534951	0.1604	0.0453239	0.102124	0.000228	4:158332530:T:G	0.238
4	158332631	C	A	0.0368078756190119	0.1533	0.0558362	0.110712	2.22e-05	4:158332631:C:A	0.21
4	158332701	T	C	0.0328315293091839	0.1218742	0.07696	0.172392	0.000228	4:158332701:T:C	0.257
4	158332908	C	T	0.0326602102658839	0.1245	0.0896937	0.172236	0.00023	4:158332908:C:T	0.221
4	158333033	C	A	0.0376606992107553	0.16	0.0506972	0.102124	1.71e-05	4:158333033:C:A	0.216
4	158336798	T	C	0.0291611341943187	0.110018	0.0932682	0.173017	0.000973	4:158336798:T:C	0.275
4	158337039	T	C	0.0333837897033957	0.1215092	0.0852594	0.173017	0.000161	4:158337039:T:C	0.241
4	158337544	C	A	0.033737070784556	0.1184698	0.0867682	0.172548	0.000133	4:158337544:C:A	0.24
4	158337625	C	T	0.0307245759590719	0.1477	0.0562977	0.111181	0.000419	4:158337625:C:T	0.232
4	158339097	G	C	0.0297712129849246	0.1248	0.0829258	0.173017	0.000844	4:158339097:G:C	0.241
4	158339777	A	T	0.0326478860549684	0.1249869	0.0764364	0.173017	0.000227	4:158339777:A:T	0.244
4	158340373	C	T	0.032288169916773	0.1222302	0.0785753	0.172705	0.000277	4:158340373:C:T	0.252
4	158344467	A	G	0.0345384046741687	0.1247	0.0836896	0.173329	0.000109	4:158344467:A:G	0.233
4	158352474	T	C	0.0301543682026018	0.174	0.0440127	0.0879138	0.000541	4:158352474:T:C	0.204
4	158359407	C	T	0.0299817241635324	0.1468	0.0567384	0.12055	0.000605	4:158359407:C:T	0.225
4	158366206	C	G	0.0337478867838777	0.1477483	0.0525786	0.12539	0.000124	4:158366206:C:G	0.241
4	158384456	G	T	0.0308068434019611	0.1350156	0.0747675	0.13148	0.000419	4:158384456:G:T	0.202
4	158385278	G	A	0.0291932014075603	0.1384822	0.0718584	0.13148	0.000867	4:158385278:G:A	0.206
4	158410090	A	G	0.0306233778927501	0.0861214	0.171871	0.224235	0.000579	4:158410090:A:G	0.251
4	158413071	G	A	0.0340982863836616	0.0814408	0.176823	0.224235	0.000119	4:158413071:G:A	0.275
4	158413169	G	C	0.0310507041455767	0.0898306	0.127791	0.2208	0.0006	4:158413169:G:C	0.31
4	158414275	C	G	0.0305479323437319	0.08528	0.181909	0.222829	0.000638	4:158414275:C:G	0.24
4	158415602	C	T	0.0341409868263689	0.08656	0.159768	0.219082	0.000126	4:158415602:C:T	0.268
4	158417215	C	T	0.0297223777020519	0.0868484	0.156043	0.224235	0.000918	4:158417215:C:T	0.275
4	158419124	A	G	0.0325687889027921	0.08485	0.160049	0.224079	0.000285	4:158419124:A:G	0.271
4	158420059	G	A	0.0326060501287421	0.06698	0.192261	0.224235	0.000222	4:158420059:G:A	0.403
4	158426562	A	G	0.0313378451693907	0.08026	0.216721	0.219082	0.000424	4:158426562:A:G	0.232
4	158433044	A	T	0.0290167069321505	0.0824075	0.208279	0.22158	0.00095	4:158433044:A:T	0.21
4	158592499	A	G	0.0413359657816661	0.08565	0.227002	0.328701	0.000297	4:158592499:A:G	0.281
4	158594228	G	C	0.0420328727011206	0.08364	0.233997	0.343067	0.000261	4:158594228:G:C	0.291
4	158880208	A	G	0.0300844878292419	0.2061308	0.0283559	0.0702686	0.000475	4:158880208:A:G	0.22
4	158924607	C	G	0.0284310606442879	0.1815094	0.0348344	0.0796377	0.000976	4:158924607:C:G	0.22
4	162720686	T	C	-0.0291807179858018	0.1298	0.0809847	0.133198	0.000817	4:162720686:T:C	0.257
4	162722234	T	C	-0.0294209098734997	0.1315	0.085468	0.133042	0.000759	4:162722234:T:C	0.245
4	162724932	T	A	-0.0299549456430556	0.1308	0.09369	0.133042	0.00059	4:162724932:T:A	0.23
4	162733359	C	T	-0.029486449731147	0.132	0.0921034	0.133042	0.000787	4:162733359:C:T	0.233
4	162739099	G	A	-0.0311101907215147	0.1312	0.082369	0.133198	0.000388	4:162739099:G:A	0.261
4	162744039	G	A	-0.0300633536648836	0.1306	0.0769156	0.133042	0.000604	4:162744039:G:A	0.275
4	162747329	T	C	-0.0307000312321219	0.1317	0.0786157	0.133354	0.000475	4:162747329:T:C	0.275
4	162749258	T	A	-0.0306039519385635	0.1102	0.0845914	0.133354	0.000479	4:162749258:T:A	0.364
4	162750668	T	C	-0.0320329573491265	0.1307	0.0867958	0.133354	0.000249	4:162750668:T:C	0.248
4	162757634	A	G	-0.0293474757186734	0.1308	0.0772336	0.133042	0.000841	4:162757634:A:G	0.281
4	162759496	C	T	-0.0300692585166187	0.1295	0.0950815	0.133042	0.000575	4:162759496:C:T	0.23
4	162760756	C	T	-0.0307423483516894	0.1298	0.0945142	0.133042	0.000413	4:162760756:C:T	0.232
4	162763802	G	C	-0.0300914522344508	0.1312	0.0917745	0.133354	0.000563	4:162763802:G:C	0.229
4	162763940	T	G	-0.0327332092971571	0.1351	0.0892951	0.130856	0.00018	4:162763940:T:G	0.236
4	162764096	A	T	-0.0307304363604163	0.1384	0.0909272	0.123673	0.000432	4:162764096:A:T	0.21
4	164157149	T	A	0.0306718148576433	0.1676764	0.0534836	0.190506	0.000946	4:164157149:T:A	0.206
4	168494580	A	G	0.0289142637986699	0.1289529	0.0812646	0.0722986	0.000638	4:168494580:A:G	0.209
5	5054809	C	T	-0.0339260743345193	0.2989443	0.0173158	0.0576202	0.000366	5:5054809:C:T	0.275
5	5055415	C	T	-0.0336893157596866	0.2777091	0.0169632	0.0607433	0.000486	5:5055415:C:T	0.315
5	5055931	C	T	-0.0341256994810835	0.2754375	0.0189777	0.0607433	0.000411	5:5055931:C:T	0.287
5	5058120	G	T	-0.0334337982918306	0.237838	0.024199	0.0708932	0.000575	5:5058120:G:T	0.299
5	5058945	T	C	-0.0324490619703706	0.2588579	0.0200975	0.0674578	0.000815	5:5058945:T:C	0.313
5	5059081	T	A	-0.0334906925523141	0.2595677	0.0203154	0.0674578	0.00058	5:5059081:T:A	0.311
5	5059479	C	A	-0.0330286425137959	0.2361626	0.0239716	0.0715178	0.000674	5:5059479:C:A	0.302
5	5059564	G	A	-0.0367608401784027	0.2416318	0.0227765	0.0708932	0.000151	5:5059564:G:A	0.315
5	5059909	G	A	-0.0349110776377211	0.2642322	0.018671	0.0674578	0.000341	5:5059909:G:A	0.333
5	5059926	G	A	-0.0396280427985259	0.2457715	0.0227198	0.0708932	4.67e-05	5:5059926:G:A	0.318
5	5060447	T	C	-0.0345565331122202	0.2411863	0.0240076	0.0708932	0.00043	5:5060447:T:C	0.297
5	5060478	C	A	-0.0384328090688601	0.2476027	0.0228861	0.0708932	7.47e-05	5:5060478:C:A	0.3
5	5060491	G	A	-0.0354143914971341	0.2482563	0.0228126	0.0710493	0.000293	5:5060491:G:A	0.305
5	5062016	G	A	-0.0340987006094832	0.2662421	0.0191142	0.0666771	0.000476	5:5062016:G:A	0.326
5	5066827	T	G	-0.0355444343633137	0.2327417	0.0288682	0.0854154	0.000493	5:5066827:T:G	0.278
5	5067068	T	A	-0.0328080425364574	0.2215429	0.039992	0.0904122	0.000951	5:5067068:T:A	0.212
5	5067243	A	G	-0.0379793771756072	0.2331005	0.0252853	0.0826046	0.000164	5:5067243:A:G	0.321
5	5076078	G	A	-0.0324549327813699	0.2781277	0.0183405	0.063554	0.000893	5:5076078:G:A	0.303
5	5111399	G	A	-0.0413163263033019	0.1421289	0.0674902	0.173173	0.000938	5:5111399:G:A	0.402
5	5297989	C	T	0.0319925031202653	0.08114	0.708999	0.72361	0.000177	5:5297989:C:T	0.203
5	5298654	A	T	0.0311023375921695	0.08276	0.709503	0.72361	0.000264	5:5298654:A:T	0.2
5	5299367	A	C	0.0335242768616764	0.08261	0.713153	0.722829	8.76e-05	5:5299367:A:C	0.204
5	5299627	C	T	0.0343607319744905	0.0823	0.715698	0.722829	5.78e-05	5:5299627:C:T	0.209
5	5299650	T	C	0.0345999079752283	0.08141	0.707899	0.722829	5.16e-05	5:5299650:T:C	0.203
5	5299719	C	A	0.0290161107148982	0.0809	0.713824	0.722829	0.000701	5:5299719:C:A	0.215
5	5299757	A	C	0.0309131857574066	0.08007	0.715534	0.722829	0.00029	5:5299757:A:C	0.214
5	5300052	G	A	0.0284666390012696	0.07402	0.703795	0.722829	0.000824	5:5300052:G:A	0.248
5	5300498	A	G	0.0343699577647174	0.08217	0.706612	0.722829	5.75e-05	5:5300498:A:G	0.202
5	5300622	C	T	0.0300540793982634	0.08149	0.710098	0.722829	0.000423	5:5300622:C:T	0.202
5	5300932	T	C	0.0318368082612371	0.08118	0.694892	0.722829	0.000202	5:5300932:T:C	0.204
5	5301035	T	C	0.0330062318211486	0.08201	0.714671	0.722829	0.000109	5:5301035:T:C	0.201
5	5301076	G	C	0.0315614323531214	0.08195	0.711369	0.722829	0.000213	5:5301076:G:C	0.204
5	5301183	T	C	0.0293132164632906	0.08207	0.702132	0.722829	0.000603	5:5301183:T:C	0.206
5	5301515	C	T	0.028118678642849	0.07929	0.697292	0.722829	0.000966	5:5301515:C:T	0.207
5	5301577	G	A	0.0287058681628647	0.08167	0.707353	0.722829	0.000781	5:5301577:G:A	0.211
5	5301701	C	T	0.0321641835278672	0.07708	0.704932	0.722829	0.000163	5:5301701:C:T	0.231
5	5302128	A	G	0.0303971214065113	0.07128	0.655689	0.655216	0.000483	5:5302128:A:G	0.242
5	5302485	A	G	0.0331773831408315	0.0822041	0.70067	0.722829	0.000102	5:5302485:A:G	0.203
5	5302930	G	A	0.0347853424009894	0.07945	0.663833	0.655372	7.26e-05	5:5302930:G:A	0.2
5	6014570	A	G	0.0312846356212627	0.06697	0.471641	0.58401	0.000263	5:6014570:A:G	0.213
5	6018595	C	T	0.0286375804270385	0.0669	0.498566	0.583854	0.000837	5:6018595:C:T	0.219
5	6020551	T	G	0.0288783103103949	0.06692	0.501964	0.584478	0.000796	5:6020551:T:G	0.223
5	6022099	T	C	0.0316596911701227	0.0688	0.521486	0.596502	0.000255	5:6022099:T:C	0.215
5	11078071	C	G	0.0307855956029874	0.09951	0.0746052	0.0548095	0.000345	5:11078071:C:G	0.415
5	11088813	T	A	0.0316604706551411	0.1013996	0.0984531	0.136946	0.000261	5:11088813:T:A	0.331
5	11089416	A	G	0.0330012821101224	0.0644668	0.529421	0.674891	0.00044	5:11089416:A:G	0.321
5	11089710	G	T	0.0291530779548141	0.1023101	0.0972373	0.121018	0.000697	5:11089710:G:T	0.323
5	11089995	C	T	0.0302776150516616	0.1039071	0.0941132	0.121018	0.000425	5:11089995:C:T	0.322
5	11090520	T	C	0.0294845008904996	0.1010302	0.103527	0.136946	0.000667	5:11090520:T:C	0.311
5	11093475	C	T	0.0328457706379276	0.1937939	0.0319086	0.065584	0.000688	5:11093475:C:T	0.272
5	11095203	T	C	0.0325269896258326	0.07211	0.524794	0.666146	0.000734	5:11095203:T:C	0.269
5	11095540	A	G	0.0296903997581891	0.1014796	0.0979824	0.124141	0.000583	5:11095540:A:G	0.326
5	11101615	A	T	0.0381209035285553	0.1708323	0.0481736	0.0982199	0.000236	5:11101615:A:T	0.265
5	11103598	A	T	0.0322267166532365	0.1035865	0.100663	0.148189	0.000286	5:11103598:A:T	0.314
5	11104177	T	A	0.0312843780297374	0.1025563	0.115978	0.148969	0.000422	5:11104177:T:A	0.288
5	11104263	C	T	0.0302030915312174	0.1030482	0.112264	0.148813	0.000667	5:11104263:C:T	0.29
5	14101846	G	A	0.0288903951878978	0.09481	0.197356	0.207527	0.000783	5:14101846:G:A	0.201
5	14117630	A	G	0.033334196035001	0.06839	0.399255	0.455497	9.03e-05	5:14117630:A:G	0.276
5	29793894	T	C	0.0298345383029985	0.08441	0.197615	0.275297	0.000802	5:29793894:T:C	0.217
5	29799605	A	T	0.0302970458895554	0.08483	0.185026	0.275141	0.000636	5:29799605:A:T	0.229
5	29804280	G	A	0.0317172876149729	0.07604	0.265406	0.43426	0.00057	5:29804280:G:A	0.242
5	29807106	C	T	0.0340099035391388	0.07616	0.275347	0.437539	0.00024	5:29807106:C:T	0.241
5	29807563	T	C	0.0346894272117813	0.07571	0.266502	0.437383	0.000175	5:29807563:T:C	0.248
5	29807723	A	G	0.0324558788896017	0.07543	0.260844	0.437383	0.000439	5:29807723:A:G	0.256
5	29808601	A	C	0.0307659936766897	0.0767158	0.248536	0.399594	0.000601	5:29808601:A:C	0.239
5	29809641	C	T	0.0318439665476004	0.0774783	0.238072	0.398969	0.000398	5:29809641:C:T	0.239
5	29809909	A	G	0.03191561574099	0.0782547	0.241345	0.398969	0.000412	5:29809909:A:G	0.24
5	29810235	C	G	0.0320766760027191	0.0767086	0.239811	0.398969	0.000382	5:29810235:C:G	0.247
5	29811776	A	G	0.033822757040004	0.07384	0.238482	0.386165	0.000164	5:29811776:A:G	0.266
5	29812426	T	C	0.0328404601696654	0.0766188	0.257737	0.398501	0.000255	5:29812426:T:C	0.232
5	29812507	T	C	0.0329535934008081	0.078223	0.238615	0.398501	0.000265	5:29812507:T:C	0.24
5	29812719	T	G	0.0324238199313876	0.07714	0.232016	0.398501	0.000316	5:29812719:T:G	0.25
5	29813446	G	A	0.0300858224721073	0.0776706	0.22168	0.390693	0.000886	5:29813446:G:A	0.261
5	29814950	T	C	0.0303747682952863	0.0804652	0.20492	0.391006	0.000857	5:29814950:T:C	0.262
5	29814961	A	T	0.0325155195598175	0.07909	0.209602	0.371174	0.000284	5:29814961:A:T	0.25
5	33204354	T	C	0.0299164452377911	0.0689623	0.333092	0.438008	0.000493	5:33204354:T:C	0.255
5	33204355	A	G	0.032265634321333	0.0819737	0.213421	0.324172	0.000244	5:33204355:A:G	0.242
5	33636221	T	G	-0.0296958750169328	0.0713943	0.506842	0.496096	0.000875	5:33636221:T:G	0.214
5	36507525	C	T	-0.0289580457091847	0.1366	0.0701518	0.0548095	0.000709	5:36507525:C:T	0.271
5	56500733	G	T	0.0429975559305253	0.1615	0.0683002	0.164741	2.61e-05	5:56500733:G:T	0.215
5	56505759	A	T	0.041729804063027	0.151	0.0717009	0.167395	4.05e-05	5:56505759:A:T	0.218
5	56510081	G	T	0.0444440832886278	0.1537	0.0735623	0.171924	1.44e-05	5:56510081:G:T	0.215
5	59731255	C	T	0.0322210175143959	0.2196	0.0170334	0.0694878	0.000721	5:59731255:C:T	0.367
5	61663392	G	A	0.0371537004570132	0.1529	0.0570022	0.103373	0.000565	5:61663392:G:A	0.272
5	61667880	A	T	0.0359886254741305	0.1955	0.0376903	0.0633979	0.000408	5:61667880:A:T	0.226
5	61674520	C	G	0.0361405597049053	0.1954	0.036611	0.0646471	0.000445	5:61674520:C:G	0.235
5	61674581	C	T	0.0381018866253919	0.2033	0.0355324	0.0612117	0.000182	5:61674581:C:T	0.219
5	63465635	T	C	0.028880394517175	0.0838	0.737226	0.818551	0.000707	5:63465635:T:C	0.206
5	63524655	T	C	-0.0280644574989219	0.1036	0.151167	0.200968	0.00096	5:63524655:T:C	0.204
5	63528706	A	C	-0.0323514743323321	0.09547	0.163025	0.175203	0.000137	5:63528706:A:C	0.228
5	64481545	T	G	0.0300751817031507	0.1272878	0.0874946	0.128982	0.000462	5:64481545:T:G	0.202
5	64484809	G	A	0.0281468023220249	0.1177	0.0954712	0.133979	0.000957	5:64484809:G:A	0.203
5	66645347	A	G	-0.0311477025505704	0.075	0.652681	0.841505	0.000658	5:66645347:A:G	0.222
5	72201077	G	T	0.0381411968706999	0.1740258	0.0645087	0.121174	0.000462	5:72201077:G:T	0.202
5	72255088	T	G	0.039439601555853	0.1196699	0.0724691	0.202061	0.000837	5:72255088:T:G	0.404
5	72277208	A	G	0.0394216900104666	0.1183285	0.0863311	0.199875	0.000773	5:72277208:A:G	0.354
5	72317605	T	C	0.0385342075575748	0.118594	0.0823617	0.200187	0.000966	5:72317605:T:C	0.364
5	74835405	C	T	0.0289505803393957	0.1498	0.0529247	0.118832	0.000661	5:74835405:C:T	0.227
5	81493540	C	G	0.0337082405157831	0.2611788	0.0170229	0.0566833	0.000375	5:81493540:C:G	0.247
5	81853133	A	G	-0.0305111562623884	0.1042	0.135094	0.151156	0.000541	5:81853133:A:G	0.241
5	82793537	A	C	0.0362567806650706	0.2031235	0.0410189	0.0908807	0.000946	5:82793537:A:C	0.203
5	83101778	G	A	-0.0329842782289785	0.1410605	0.086083	0.136633	0.000985	5:83101778:G:A	0.241
5	83225799	C	A	-0.0385387040106369	0.1060677	0.194474	0.408651	0.000275	5:83225799:C:A	0.201
5	90047927	T	C	0.0331179376521212	0.2205926	0.0267936	0.104622	0.000818	5:90047927:T:C	0.256
5	97282187	A	G	0.0288054836003839	0.07379	0.214044	0.407089	0.000811	5:97282187:A:G	0.203
5	97294729	C	T	0.0298058429408214	0.07146	0.186127	0.415834	0.000502	5:97294729:C:T	0.221
5	97296069	A	G	0.031520998476163	0.0730554	0.2096	0.412867	0.000258	5:97296069:A:G	0.204
5	97296411	A	T	0.0293147286205396	0.0731	0.206928	0.412867	0.000664	5:97296411:A:T	0.205
5	97297126	G	C	0.0285551027948285	0.0684	0.324937	0.412867	0.000978	5:97297126:G:C	0.21
5	97298480	T	C	0.0318691504719655	0.07278	0.197386	0.412398	0.000201	5:97298480:T:C	0.206
5	97299330	T	C	0.0288521897278277	0.07401	0.204816	0.412867	0.000758	5:97299330:T:C	0.205
5	97299749	G	A	0.0293889709576248	0.07207	0.167408	0.412867	0.000585	5:97299749:G:A	0.24
5	97300981	G	A	0.0312046831268072	0.07276	0.202306	0.414116	0.000271	5:97300981:G:A	0.213
5	97301182	G	A	0.0284295789710503	0.07591	0.15849	0.376952	0.000924	5:97301182:G:A	0.229
5	97301577	A	G	0.0320809086464517	0.07382	0.182813	0.412555	0.000187	5:97301577:A:G	0.21
5	97302066	T	G	0.029287320591418	0.07173	0.105409	0.412711	0.000579	5:97302066:T:G	0.338
5	97302482	C	A	0.0300052506758827	0.07385	0.184504	0.412867	0.00046	5:97302482:C:A	0.214
5	97305295	G	T	0.0312502899926892	0.07329	0.167323	0.412867	0.000267	5:97305295:G:T	0.228
5	97306824	G	A	0.030427321632412	0.07235	0.161866	0.412867	0.00038	5:97306824:G:A	0.236
5	97308176	A	G	0.0282201621739616	0.07211	0.230368	0.412867	0.000996	5:97308176:A:G	0.201
5	97308698	G	A	0.0298163103504559	0.07001	0.231859	0.412867	0.000492	5:97308698:G:A	0.215
5	97309355	G	A	0.0292194824163863	0.07072	0.127924	0.413335	0.000602	5:97309355:G:A	0.295
5	97309692	A	C	0.0287834062524374	0.07343	0.202511	0.412867	0.000808	5:97309692:A:C	0.205
5	97312883	A	G	0.0311928480808685	0.07236	0.197393	0.412867	0.000271	5:97312883:A:G	0.206
5	97314754	G	A	0.0302259519329766	0.07406	0.208771	0.412867	0.000443	5:97314754:G:A	0.204
5	97324269	G	A	0.03197260235333	0.0726	0.221728	0.413023	0.000199	5:97324269:G:A	0.206
5	97329092	T	C	0.0282262757407507	0.07141	0.198527	0.412711	0.000996	5:97329092:T:C	0.213
5	97329100	T	C	0.0339976619483262	0.06989	0.222687	0.412711	7.28e-05	5:97329100:T:C	0.213
5	98632809	C	G	-0.030655048939167	0.1014376	0.156375	0.248126	0.000982	5:98632809:C:G	0.235
5	101618083	G	A	0.0352688637683126	0.1653	0.035961	0.142879	0.000565	5:101618083:G:A	0.361
5	101618124	G	A	0.0379329172502509	0.1656082	0.0402649	0.142879	0.000214	5:101618124:G:A	0.324
5	101618517	A	G	0.038149406642843	0.1196175	0.0772279	0.243598	0.000948	5:101618517:A:G	0.394
5	101619097	A	C	0.0408973782473028	0.1169448	0.0788173	0.243598	0.000406	5:101619097:A:C	0.404
5	101619367	A	G	0.039928702945408	0.1184	0.0826467	0.243598	0.000538	5:101619367:A:G	0.37
5	101619433	C	G	0.0379020570119088	0.1183	0.0789037	0.243598	0.000935	5:101619433:C:G	0.384
5	101623768	T	A	0.0404614276358816	0.1179713	0.078579	0.243598	0.000457	5:101623768:T:A	0.388
5	101623894	T	A	0.0343850345552606	0.1639618	0.038834	0.145534	0.000863	5:101623894:T:A	0.345
5	101624164	T	G	0.038429775167686	0.1167838	0.0748119	0.243598	0.000821	5:101624164:T:G	0.414
5	101625085	A	G	0.0344631591783236	0.1624	0.0379472	0.145378	0.000747	5:101625085:A:G	0.351
5	101627803	T	C	0.0412158722055789	0.1185716	0.0811365	0.24391	0.00038	5:101627803:T:C	0.383
5	101628747	C	T	0.038491600954996	0.1155	0.0853151	0.24391	0.000707	5:101628747:C:T	0.37
5	101629910	A	G	0.0396371980678536	0.119924	0.0699095	0.242036	0.00056	5:101629910:A:G	0.427
5	101634063	G	C	0.0358370923309124	0.1497	0.0457874	0.172548	0.000642	5:101634063:G:C	0.344
5	101634085	A	G	0.039660969920817	0.1206912	0.0764294	0.243754	0.000546	5:101634085:A:G	0.38
5	101634718	G	T	0.0354631774334805	0.1261776	0.0636576	0.216583	0.000961	5:101634718:G:T	0.379
5	101634953	T	C	0.0350636615848336	0.1508	0.0449683	0.172705	0.00088	5:101634953:T:C	0.352
5	101635854	A	G	0.0357498093816525	0.1508	0.0464854	0.172705	0.000726	5:101635854:A:G	0.345
5	101635898	G	T	0.0370719581917009	0.1501	0.0471757	0.172705	0.000428	5:101635898:G:T	0.338
5	101637089	C	G	0.0354662000426747	0.1499057	0.0451386	0.172705	0.000798	5:101637089:C:G	0.359
5	101638095	T	C	0.0403377830413998	0.1198406	0.0792765	0.244535	0.000413	5:101638095:T:C	0.367
5	101638230	A	C	0.0357215832585446	0.1488724	0.0426499	0.172705	0.000728	5:101638230:A:C	0.381
5	111857924	T	C	0.0338693782802626	0.1389816	0.0395706	0.0791693	0.000125	5:111857924:T:C	0.355
5	113214550	A	G	-0.0374322078497936	0.0784195	0.689088	0.543567	0.000881	5:113214550:A:G	0.3
5	113544434	T	C	0.0336385687738251	0.0847215	0.157257	0.322455	0.000421	5:113544434:T:C	0.324
5	116203323	A	G	0.0296394683510764	0.1306	0.0485644	0.142411	0.000948	5:116203323:A:G	0.355
5	116203326	G	A	0.0297647629045179	0.1331	0.0496339	0.142411	0.000923	5:116203326:G:A	0.34
5	116231717	C	T	0.0297937951070541	0.1283	0.0605623	0.143192	0.000855	5:116231717:C:T	0.307
5	118771606	G	A	0.029375892480846	0.06925	0.604386	0.603998	0.000885	5:118771606:G:A	0.256
5	118773706	A	G	0.0290695286501035	0.0765995	0.69411	0.784666	0.000988	5:118773706:A:G	0.242
5	120705183	G	A	0.0333658065739167	0.1791	0.048302	0.0986883	0.000619	5:120705183:G:A	0.203
5	120997413	C	G	0.0329060215521848	0.1490269	0.0418072	0.0927545	0.000239	5:120997413:C:G	0.323
5	120998003	G	A	0.0308075455453589	0.1583048	0.0397915	0.0910368	0.000637	5:120998003:G:A	0.314
5	120998541	G	C	0.0334258461311771	0.1536403	0.0447187	0.103841	0.000272	5:120998541:G:C	0.321
5	120998714	G	C	0.034406068397312	0.1636473	0.0459582	0.0910368	0.000127	5:120998714:G:C	0.266
5	120999253	A	T	0.0365030626470147	0.1536654	0.0470029	0.103529	7.15e-05	5:120999253:A:T	0.292
5	120999547	A	C	0.0349652581691077	0.1526409	0.0473974	0.103529	0.000129	5:120999547:A:C	0.302
5	120999634	G	A	0.0329028138815725	0.1597026	0.0457333	0.103529	0.000361	5:120999634:G:A	0.301
5	120999735	T	C	0.0340528011152369	0.159921	0.045285	0.0890069	0.000122	5:120999735:T:C	0.27
5	121009849	A	G	0.0336544724498421	0.254872	0.0202532	0.0688632	0.000534	5:121009849:A:G	0.277
5	121011329	A	G	0.0377923907872296	0.2474873	0.0258551	0.0733916	0.00011	5:121011329:A:G	0.234
5	121014382	G	A	0.0328225393845824	0.2742166	0.0175469	0.0649594	0.000572	5:121014382:G:A	0.281
5	122693944	C	A	0.0295170955302281	0.1009	0.158294	0.242349	0.000851	5:122693944:C:A	0.207
5	122694507	T	C	0.030510307532141	0.1018	0.139931	0.240631	0.000548	5:122694507:T:C	0.224
5	122694680	G	A	0.0313401731886199	0.08937	0.172869	0.242817	0.00034	5:122694680:G:A	0.246
5	122695296	T	C	0.0320525229783881	0.0961	0.143867	0.247033	0.0003	5:122695296:T:C	0.239
5	122695639	T	C	0.0319388603207787	0.09904	0.16151	0.247189	0.000306	5:122695639:T:C	0.211
5	122695672	T	C	0.0342805380769132	0.09644	0.152499	0.246721	0.000109	5:122695672:T:C	0.229
5	122696543	G	A	0.0317533028997573	0.09748	0.155164	0.247814	0.00034	5:122696543:G:A	0.223
5	122697029	G	A	0.0327660835829058	0.09858	0.155683	0.247189	0.000204	5:122697029:G:A	0.226
5	122697159	C	T	0.037681144267761	0.09448	0.173054	0.247189	1.8e-05	5:122697159:C:T	0.209
5	122697325	C	T	0.0343144610528695	0.09633	0.171477	0.247189	0.000102	5:122697325:C:T	0.21
5	122697395	A	G	0.0295705516297914	0.09679	0.162869	0.247189	0.000827	5:122697395:A:G	0.213
5	122699052	T	C	0.0333063222088195	0.09525	0.175449	0.25406	0.000157	5:122699052:T:C	0.215
5	122699621	G	A	0.0337147696056809	0.09469	0.188243	0.253748	0.000141	5:122699621:G:A	0.202
5	122700425	T	C	0.0295701529154478	0.09636	0.184125	0.254216	0.000827	5:122700425:T:C	0.204
5	122701511	A	G	0.0323807408465123	0.09769	0.174088	0.252342	0.000251	5:122701511:A:G	0.201
5	122702228	A	C	0.0330820474881787	0.09107	0.187793	0.254216	0.000165	5:122702228:A:C	0.217
5	122703574	C	A	0.0303976915371282	0.08958	0.205501	0.256558	0.000545	5:122703574:C:A	0.215
5	124543543	T	C	-0.0287409197707268	0.09329	0.204849	0.205028	0.000826	5:124543543:T:C	0.208
5	135438620	A	G	-0.0305013107451164	0.0675108	0.53815	0.467208	0.000904	5:135438620:A:G	0.265
5	135582833	G	T	0.0294522893584627	0.1262587	0.0805775	0.0915053	0.000573	5:135582833:G:T	0.249
5	136089172	G	T	-0.0307131282418205	0.1033	0.0941081	0.0808869	0.00032	5:136089172:G:T	0.339
5	141700784	C	T	0.0338212121124129	0.2224	0.0286594	0.0591818	0.000527	5:141700784:C:T	0.237
5	144460304	A	G	0.0290468794176212	0.06892	0.366737	0.544347	0.000733	5:144460304:A:G	0.254
5	144462786	T	C	0.0282208689659454	0.07066	0.335915	0.478607	0.000883	5:144462786:T:C	0.247
5	150270197	A	G	0.0430355936312455	0.1875	0.0366051	0.0858838	8.42e-05	5:150270197:A:G	0.304
5	150730115	C	T	0.0355868883869475	0.1173958	0.0620069	0.208151	0.000265	5:150730115:C:T	0.39
5	150737418	G	T	0.0324453216665728	0.1194502	0.0624661	0.211118	0.000941	5:150737418:G:T	0.383
5	150740811	A	T	0.0324190598555815	0.1208004	0.0565576	0.21065	0.000947	5:150740811:A:T	0.419
5	150752584	G	A	0.0330605940841299	0.1200647	0.0580029	0.207683	0.000667	5:150752584:G:A	0.397
5	150759498	G	A	0.0326555036673365	0.1177965	0.0598843	0.212055	0.000887	5:150759498:G:A	0.421
5	150759936	C	T	0.0321870611748273	0.1187307	0.0570619	0.210025	0.000944	5:150759936:C:T	0.414
5	150872803	G	A	-0.0316672337691982	0.09853	0.100353	0.257495	0.000642	5:150872803:G:A	0.384
5	152111681	T	G	0.0312352725927624	0.1042	0.162531	0.25406	0.000564	5:152111681:T:G	0.2
5	152120475	C	T	0.0309799628490377	0.1031	0.152936	0.248126	0.000559	5:152120475:C:T	0.213
5	152139026	C	T	0.0321568440059505	0.1017	0.162519	0.264678	0.000335	5:152139026:C:T	0.209
5	152208815	C	T	0.0292413998593655	0.06776	0.469504	0.603529	0.000613	5:152208815:C:T	0.238
5	152500351	A	G	-0.0291601669972374	0.0850883	0.160603	0.150531	0.000894	5:152500351:A:G	0.325
5	152521994	C	A	-0.0304656149743686	0.0797265	0.18023	0.17208	0.00058	5:152521994:C:A	0.326
5	152523733	T	G	-0.0297653020386346	0.0830451	0.172866	0.17208	0.000788	5:152523733:T:G	0.315
5	152530433	T	C	-0.0295690825975944	0.08362	0.173761	0.169113	0.000831	5:152530433:T:C	0.308
5	152534901	T	C	-0.0313325915308502	0.08394	0.17428	0.168176	0.000428	5:152534901:T:C	0.309
5	152536980	G	A	-0.0305425371947486	0.08457	0.168266	0.170831	0.000579	5:152536980:G:A	0.311
5	152537205	G	T	-0.0285340708907634	0.07777	0.211602	0.255778	0.00097	5:152537205:G:T	0.286
5	152540191	C	T	-0.0293238104403646	0.08479	0.178527	0.177233	0.000963	5:152540191:C:T	0.29
5	152540633	C	T	-0.0298635201614426	0.08156	0.183209	0.182386	0.000725	5:152540633:C:T	0.31
5	152552331	G	A	-0.0293219008484194	0.07	0.207451	0.214241	0.000742	5:152552331:G:A	0.39
5	152552793	A	G	-0.034006774634814	0.07663	0.180348	0.166458	0.000123	5:152552793:A:G	0.375
5	152553045	A	T	-0.0299186534096372	0.07396	0.197319	0.214553	0.000562	5:152553045:A:T	0.37
5	152560114	A	G	0.0290921173525831	0.1522189	0.0624087	0.0886946	0.000715	5:152560114:A:G	0.2
5	152664885	G	A	-0.0327298265137954	0.0814168	0.158432	0.160525	0.0002	5:152664885:G:A	0.359
5	152750047	T	C	-0.0298016450647513	0.08097	0.1579	0.165053	0.000767	5:152750047:T:C	0.342
5	152752557	T	C	-0.0304318373463647	0.07694	0.151193	0.165365	0.000532	5:152752557:T:C	0.388
5	152763935	T	G	-0.0306587796254695	0.08332	0.148742	0.165522	0.000514	5:152763935:T:G	0.338
5	152774963	A	G	-0.0295064412680527	0.0691	0.539915	0.652561	0.000864	5:152774963:A:G	0.231
5	152815259	G	A	0.0321370304654199	0.07539	0.300709	0.250625	0.000289	5:152815259:G:A	0.216
5	159703110	T	C	0.0351711109244319	0.0856071	0.226681	0.418801	0.000477	5:159703110:T:C	0.263
5	159703360	A	G	0.0386817928484495	0.09315	0.207526	0.418801	0.000193	5:159703360:A:G	0.253
5	160672759	A	G	0.0299924674198419	0.06922	0.578062	0.594316	0.000519	5:160672759:A:G	0.229
5	160672863	T	G	0.0300187644272141	0.06819	0.565547	0.593691	0.000524	5:160672863:T:G	0.234
5	161115290	T	C	-0.0280080515632482	0.08578	0.187891	0.188164	0.000937	5:161115290:T:C	0.255
5	161135910	T	C	-0.0288869065236704	0.09836	0.170337	0.193473	0.000693	5:161135910:T:C	0.216
5	161164469	C	A	-0.0300134895523305	0.1133	0.0872042	0.0991568	0.000454	5:161164469:C:A	0.263
5	161170744	T	C	-0.0283542617815893	0.119	0.0917766	0.101499	0.000891	5:161170744:T:C	0.23
5	161198314	G	A	-0.0302673776474799	0.1744	0.052381	0.0585572	0.000472	5:161198314:G:A	0.208
5	163896871	C	G	0.0327742346332143	0.07222	0.453554	0.499375	0.00014	5:163896871:C:G	0.204
5	163908423	A	G	0.0302157252894873	0.07178	0.430252	0.502967	0.000501	5:163908423:A:G	0.205
5	163914992	A	T	-0.0285987202216651	0.08306	0.266813	0.269831	0.000946	5:163914992:A:T	0.215
5	170098470	A	T	0.0286667625883044	0.1494	0.0600393	0.0616802	0.000729	5:170098470:A:T	0.206
5	177036550	C	T	0.0293430548381835	0.0807	0.155761	0.119144	0.000535	5:177036550:C:T	0.32
6	622372	T	A	-0.031531921940765	0.1488755	0.0566095	0.0925984	0.000307	6:622372:T:A	0.286
6	3655245	T	C	0.0294429908235784	0.1539	0.0618825	0.0579325	0.000602	6:3655245:T:C	0.204
6	3659679	G	C	0.0296220163649209	0.1519	0.0619789	0.0607433	0.000572	6:3659679:G:C	0.21
6	3660940	G	A	0.0298791931204535	0.1455	0.0637249	0.0555903	0.000514	6:3660940:G:A	0.216
6	3671007	G	A	0.0300269189467224	0.1562	0.0604498	0.0538726	0.0005	6:3671007:G:A	0.202
6	3697488	T	C	-0.0342858176339552	0.281	0.0221415	0.060431	0.000544	6:3697488:T:C	0.223
6	5112066	G	C	0.0311697363006397	0.109299	0.107298	0.0969706	0.00033	6:5112066:G:C	0.242
6	5112854	T	C	0.0314381496447492	0.1146263	0.099651	0.0979076	0.000283	6:5112854:T:C	0.237
6	5141412	C	G	0.0299560523673083	0.118	0.0832981	0.0797939	0.000489	6:5141412:C:G	0.278
6	5145829	C	G	0.03327725115592	0.1226	0.0883835	0.0804185	0.000105	6:5145829:C:G	0.242
6	5148477	G	C	0.0330880116676328	0.1214	0.100627	0.0935353	0.000111	6:5148477:G:C	0.214
6	7803055	T	C	0.0283286999103285	0.07072	0.494962	0.591661	0.000964	6:7803055:T:C	0.259
6	8020844	G	A	0.033829544808362	0.2970479	0.0126041	0.0577764	0.000174	6:8020844:G:A	0.249
6	8022532	A	T	0.0298961006214134	0.2951044	0.0121314	0.0562149	0.000812	6:8022532:A:T	0.249
6	8024146	A	G	0.0322121315032654	0.3018057	0.0126314	0.0576202	0.00028	6:8024146:A:G	0.232
6	8025149	T	C	0.0299271903617957	0.2973954	0.0133384	0.0576202	0.000744	6:8025149:T:C	0.231
6	8030450	G	A	0.0292988402627649	0.3060839	0.0118464	0.0579325	0.000891	6:8030450:G:A	0.244
6	8032431	T	C	0.0293993433382077	0.3030316	0.0109978	0.0576202	0.000936	6:8032431:T:C	0.273
6	8033887	G	A	0.0297657201165435	0.3003334	0.013742	0.0577764	0.000738	6:8033887:G:A	0.218
6	8035109	G	A	0.0293739882495465	0.3027097	0.0125113	0.0577764	0.000907	6:8035109:G:A	0.24
6	8038826	C	T	0.0306971922007112	0.2955831	0.0126696	0.0576202	0.000498	6:8038826:C:T	0.24
6	8039338	T	C	0.0302131092060099	0.2952382	0.0157885	0.0576202	0.000572	6:8039338:T:C	0.203
6	8039497	A	G	0.0310933862417874	0.2872242	0.0136274	0.0576202	0.000457	6:8039497:A:G	0.239
6	8041671	C	G	0.0310764344524759	0.3124086	0.0135982	0.0577764	0.000434	6:8041671:C:G	0.205
6	8042146	A	G	0.0297860194043805	0.2998498	0.0121172	0.0579325	0.000757	6:8042146:A:G	0.25
6	8063425	T	C	0.0327899599665828	0.2445106	0.0238952	0.0638663	0.000424	6:8063425:T:C	0.2
6	13835679	T	C	0.0368209557778121	0.2598757	0.0248748	0.0780762	0.000415	6:13835679:T:C	0.249
6	13835763	T	G	0.037868306192661	0.2522905	0.02731	0.078857	0.000225	6:13835763:T:G	0.226
6	13839403	G	C	0.034565205805216	0.2219835	0.0212474	0.063554	0.000448	6:13839403:G:C	0.374
6	13843365	A	G	0.033424903034307	0.2165776	0.0178722	0.0599625	0.000648	6:13843365:A:G	0.447
6	13843428	C	G	0.0321121771239451	0.2137098	0.0178715	0.0599625	0.000971	6:13843428:C:G	0.456
6	13845069	A	C	0.0338276148413956	0.2155061	0.0202263	0.0569956	0.000543	6:13845069:A:C	0.398
6	13845826	A	G	0.0322532647070299	0.2131	0.0190942	0.054341	0.00088	6:13845826:A:G	0.426
6	13845957	T	C	0.033954780225012	0.2133843	0.0161477	0.054341	0.000506	6:13845957:T:C	0.501
6	13845969	C	T	0.0325109506248263	0.20932	0.0186972	0.054341	0.000775	6:13845969:C:T	0.441
6	13846482	G	T	0.03308926210924	0.2142582	0.0159457	0.0541849	0.000728	6:13846482:G:T	0.508
6	13847750	A	G	0.0322501301590409	0.2018	0.0165964	0.0544972	0.000913	6:13847750:A:G	0.53
6	13849491	G	A	0.0329071780584225	0.2080911	0.015357	0.0544972	0.000761	6:13849491:G:A	0.551
6	16948327	G	T	-0.0293453428054093	0.0837145	0.702161	0.810587	0.000887	6:16948327:G:T	0.2
6	16975714	C	G	-0.0324563428902554	0.1091	0.138547	0.131636	0.000168	6:16975714:C:G	0.209
6	22026976	G	A	-0.0315778387182111	0.135641	0.104909	0.136321	0.000709	6:22026976:G:A	0.205
6	22027732	C	T	-0.0320606054487733	0.1264813	0.104831	0.132886	0.000369	6:22027732:C:T	0.22
6	22032448	G	A	-0.0325311206024211	0.1313	0.0951798	0.135696	0.000347	6:22032448:G:A	0.224
6	22032482	C	G	-0.0295929930220472	0.1351	0.0970204	0.135696	0.00099	6:22032482:C:G	0.204
6	22388545	C	A	0.0285824642247359	0.1729	0.0440837	0.0944722	0.00073	6:22388545:C:A	0.217
6	22388998	T	C	0.0307753821684231	0.1683	0.0483144	0.0944722	0.000279	6:22388998:T:C	0.208
6	22658093	C	A	0.0294146250436021	0.0843191	0.714756	0.78451	0.000725	6:22658093:C:A	0.216
6	22676370	A	G	0.0310543464720571	0.083985	0.728647	0.814022	0.000389	6:22676370:A:G	0.222
6	22677554	T	A	0.0302314936683274	0.0851437	0.737172	0.814647	0.000587	6:22677554:T:A	0.222
6	22681252	G	A	0.0306834195861133	0.0871079	0.726805	0.814803	0.000493	6:22681252:G:A	0.206
6	22687008	G	A	0.0315618134693212	0.0853698	0.735994	0.809494	0.000308	6:22687008:G:A	0.221
6	28114487	T	C	0.0292864766246016	0.07009	0.153697	0.226109	0.000565	6:28114487:T:C	0.452
6	28124825	T	G	0.0289284386383072	0.06447	0.191215	0.336665	0.000722	6:28124825:T:G	0.442
6	28126953	T	C	0.0290174420857019	0.07021	0.160295	0.233136	0.000623	6:28126953:T:C	0.433
6	28134687	A	C	0.0285070354236312	0.08278	0.119187	0.150531	0.00078	6:28134687:A:C	0.392
6	33781375	T	A	-0.0309608353373145	0.07582	0.452368	0.517021	0.000572	6:33781375:T:A	0.205
6	33792129	G	T	-0.02974895064695	0.0743	0.451286	0.537477	0.000845	6:33792129:G:T	0.214
6	43806698	G	A	-0.0328547393884425	0.08358	0.70882	0.658339	0.000641	6:43806698:G:A	0.235
6	44713520	T	C	0.0293827692478122	0.0789	0.21942	0.282324	0.000502	6:44713520:T:C	0.243
6	44714579	T	C	0.0315964822714511	0.08835	0.191412	0.240631	0.000213	6:44714579:T:C	0.224
6	44717873	A	G	0.0287947216090756	0.08711	0.183103	0.235946	0.000707	6:44717873:A:G	0.234
6	44724475	A	C	0.0300164471556039	0.08951	0.163981	0.213929	0.000578	6:44724475:A:C	0.25
6	44740679	G	A	0.0280989338963444	0.08703	0.185884	0.229856	0.000956	6:44740679:G:A	0.241
6	44746308	T	C	0.029653913058328	0.08501	0.186467	0.419894	0.000628	6:44746308:T:C	0.229
6	44748629	A	C	0.0285769401254874	0.08371	0.169583	0.420206	0.000935	6:44748629:A:C	0.253
6	44748859	T	C	0.0285816671389564	0.08432	0.185138	0.420518	0.000972	6:44748859:T:C	0.235
6	44750567	A	G	0.0300684003225583	0.08656	0.155344	0.420518	0.000499	6:44750567:A:G	0.253
6	46872337	T	C	0.033589271297201	0.0805115	0.365383	0.309806	0.000309	6:46872337:T:C	0.207
6	51050268	G	C	0.0281072610371511	0.09199	0.792733	0.91193	0.000949	6:51050268:G:C	0.208
6	51093931	T	C	0.0304556835585909	0.142	0.0676572	0.133042	0.00063	6:51093931:T:C	0.205
6	52590690	T	C	0.0299280087951102	0.08302	0.282049	0.282324	0.000578	6:52590690:T:C	0.2
6	53828494	C	G	0.0290780723955765	0.06511	0.335737	0.451124	0.00075	6:53828494:C:G	0.298
6	58226538	T	C	0.0308234445822355	0.4893	0.00295087	0.0504372	0.000289	6:58226538:T:C	0.363
6	72216044	A	G	0.0312682552222027	0.0775288	0.457973	0.625859	0.000955	6:72216044:A:G	0.204
6	86452610	G	A	-0.0285101733434352	0.07181	0.246923	0.281387	0.000986	6:86452610:G:A	0.322
6	86464266	C	T	-0.0294476938692592	0.06417	0.290809	0.350094	0.000653	6:86464266:C:T	0.379
6	86468534	C	T	-0.0297268351481138	0.07182	0.23341	0.275453	0.000628	6:86468534:C:T	0.346
6	86484916	A	G	-0.0300149113036576	0.0598201	0.585663	0.636009	0.00079	6:86484916:A:G	0.344
6	86489039	A	G	-0.0309082600093172	0.07627	0.215591	0.258432	0.000337	6:86489039:A:G	0.326
6	86491577	A	T	-0.0295437165851897	0.06689	0.264767	0.334322	0.000576	6:86491577:A:T	0.367
6	86494458	G	C	-0.0311589454512213	0.06911	0.257462	0.334166	0.000283	6:86494458:G:C	0.342
6	86494775	A	C	-0.0290221805229535	0.07	0.248497	0.332917	0.000719	6:86494775:A:C	0.353
6	86495122	T	C	-0.0293627567688934	0.06873	0.244235	0.334166	0.000624	6:86495122:T:C	0.356
6	86497485	T	G	-0.0297251994701265	0.06969	0.237891	0.335415	0.000519	6:86497485:T:G	0.363
6	86497526	G	A	-0.028730040255691	0.0688	0.240167	0.334166	0.000802	6:86497526:G:A	0.361
6	86497560	T	C	-0.0292857345199955	0.06935	0.241991	0.333698	0.000638	6:86497560:T:C	0.357
6	86498669	A	T	-0.0293275908545623	0.06888	0.260702	0.334166	0.000642	6:86498669:A:T	0.339
6	86499181	T	C	-0.0297098140815889	0.06908	0.255591	0.334166	0.000534	6:86499181:T:C	0.344
6	86500326	A	C	-0.0350326644961227	0.07449	0.204452	0.265147	5.01e-05	6:86500326:A:C	0.345
6	86501525	C	T	-0.0302281579471179	0.06923	0.26152	0.339319	0.000426	6:86501525:C:T	0.336
6	86502869	T	C	-0.0297049973017795	0.07513	0.231205	0.28326	0.000494	6:86502869:T:C	0.296
6	86503717	T	C	-0.028482260586239	0.06688	0.285238	0.355091	0.000828	6:86503717:T:C	0.33
6	86507086	A	G	-0.0281869663166694	0.06847	0.267563	0.358838	0.000923	6:86507086:A:G	0.335
6	86507180	G	T	-0.0303637584599964	0.06728	0.284735	0.359775	0.000361	6:86507180:G:T	0.325
6	86509330	C	T	-0.0283811544645344	0.0671872	0.291567	0.360087	0.000862	6:86509330:C:T	0.329
6	86511515	A	G	-0.0283783780127967	0.06742	0.303964	0.359931	0.000869	6:86511515:A:G	0.324
6	86512273	C	T	-0.0298444347024914	0.06577	0.302529	0.359931	0.000462	6:86512273:C:T	0.332
6	94308786	C	T	0.0289822855753566	0.2118	0.0295323	0.0708932	0.000814	6:94308786:C:T	0.212
6	97335923	G	A	0.0306170259183648	0.08419	0.187713	0.265771	0.000513	6:97335923:G:A	0.255
6	99098605	C	G	0.0316279108210939	0.09617	0.144902	0.159588	0.000222	6:99098605:C:G	0.222
6	110591221	C	T	-0.0302369537940064	0.0787822	0.419276	0.60025	0.00064	6:110591221:C:T	0.206
6	111767028	C	T	0.0306592339183656	0.06511	0.466482	0.629763	0.000696	6:111767028:C:T	0.3
6	111776397	G	A	0.0293480569494544	0.07236	0.303378	0.342755	0.000994	6:111776397:G:A	0.276
6	113420212	G	C	0.0288689549309546	0.09048	0.806623	0.900999	0.000784	6:113420212:G:C	0.212
6	115593662	T	C	0.0344302874093586	0.1472	0.0557864	0.126952	6.41e-05	6:115593662:T:C	0.21
6	115615602	G	A	0.0302044066297248	0.156	0.0336597	0.125859	0.000465	6:115615602:G:A	0.291
6	115616447	A	C	0.0328412460722672	0.1497	0.057286	0.12664	0.000148	6:115616447:A:C	0.201
6	115623098	A	G	0.0306949136368926	0.1402	0.0650368	0.137258	0.000359	6:115623098:A:G	0.21
6	115634989	C	T	0.0296265861310112	0.1408	0.0671532	0.135384	0.00058	6:115634989:C:T	0.201
6	115642362	C	G	0.0299429648800494	0.139	0.0660124	0.135384	0.000507	6:115642362:C:G	0.206
6	117063964	G	A	-0.0334548346971786	0.0592	0.393064	0.388976	0.000109	6:117063964:G:A	0.411
6	119048796	G	A	-0.0294431205493884	0.0608842	0.630629	0.667708	0.000857	6:119048796:G:A	0.326
6	122435658	C	T	0.0295654081745825	0.0677477	0.638225	0.699094	0.00057	6:122435658:C:T	0.247
6	122490982	G	A	0.0294788288707843	0.07113	0.633967	0.717676	0.00055	6:122490982:G:A	0.221
6	133225338	C	T	0.0332072019755223	0.0772	0.224662	0.312305	0.000116	6:133225338:C:T	0.287
6	136194837	A	G	0.0369560416801055	0.1910443	0.0367394	0.119925	0.000758	6:136194837:A:G	0.293
6	147582075	T	G	-0.0302037133088696	0.08512	0.247489	0.331199	0.000345	6:147582075:T:G	0.206
6	152616374	G	A	0.0290425689826624	0.06689	0.622328	0.707058	0.000651	6:152616374:G:A	0.252
6	162226736	G	A	0.032549446520249	0.0822	0.358153	0.564179	0.000595	6:162226736:G:A	0.203
6	162781746	G	A	-0.0296922309882032	0.07023	0.570145	0.714085	0.000709	6:162781746:G:A	0.233
6	167409670	C	T	0.0296576496781387	0.08707	0.118056	0.16193	0.000502	6:167409670:C:T	0.39
6	167409977	T	A	0.029092421037977	0.08381	0.116633	0.163023	0.000633	6:167409977:T:A	0.417
6	167417615	T	C	0.0284302131815909	0.08607	0.142555	0.202842	0.000821	6:167417615:T:C	0.322
6	167420116	T	A	0.0288979150106254	0.08811	0.139434	0.192224	0.000653	6:167420116:T:A	0.307
6	168512394	T	A	0.0305941240729767	0.165	0.0522034	0.111337	0.000571	6:168512394:T:A	0.22
6	168512499	C	T	0.0326163890269085	0.1658	0.0522598	0.111337	0.000242	6:168512499:C:T	0.218
6	168512865	C	T	0.0305332935592599	0.1693	0.0504454	0.111181	0.000593	6:168512865:C:T	0.22
6	168516114	A	T	0.0353596346183688	0.1625	0.0454545	0.0904122	7.6e-05	6:168516114:A:T	0.25
6	168516223	G	C	0.0348838477981699	0.1681	0.0490942	0.096346	9.05e-05	6:168516223:G:C	0.225
6	168516229	A	G	0.033762389776025	0.1607	0.0504905	0.11321	0.000144	6:168516229:A:G	0.236
6	168519034	T	C	0.0372152356792931	0.1585	0.0488155	0.108214	2.54e-05	6:168519034:T:C	0.256
6	168520170	A	G	0.0344058568835463	0.1486	0.0500593	0.108682	9.34e-05	6:168520170:A:G	0.281
6	168523145	G	A	0.033438669637835	0.1734	0.0459109	0.0938476	0.000226	6:168523145:G:A	0.236
6	168529422	G	A	0.0303681222991413	0.156	0.053047	0.1104	0.000617	6:168529422:G:A	0.238
6	168530651	C	T	0.0332965629501247	0.1679	0.0527937	0.101811	0.000187	6:168530651:C:T	0.213
6	168531113	A	T	0.0343380123497322	0.1733	0.0511328	0.0941599	0.000117	6:168531113:A:T	0.207
6	168532229	T	C	0.0307879948438761	0.1703	0.0451514	0.0919738	0.000601	6:168532229:T:C	0.237
6	168532756	G	A	0.0295883923269101	0.1773	0.04719	0.0886946	0.000928	6:168532756:G:A	0.208
6	169588361	G	A	0.0340170866913526	0.0629826	0.517995	0.323392	0.000899	6:169588361:G:A	0.328
7	16005485	G	T	0.0307901267672533	0.1384	0.0759512	0.0608994	0.000309	7:16005485:G:T	0.21
7	20639663	G	A	0.0319065777240891	0.096842	0.153775	0.303873	0.000464	7:20639663:G:A	0.247
7	21266265	C	A	0.0284854757591509	0.09777	0.877129	0.921924	0.000998	7:21266265:C:A	0.275
7	22781400	C	T	0.0290269265432755	0.1209	0.0942336	0.0763585	0.000721	7:22781400:C:T	0.203
7	22829244	G	A	0.0300336988194927	0.103	0.128411	0.176921	0.000407	7:22829244:G:A	0.213
7	22830609	T	C	0.0304148771654701	0.1058	0.121602	0.180981	0.00035	7:22830609:T:C	0.212
7	22830673	A	G	0.0335485104629703	0.1057	0.117341	0.180981	8.13e-05	7:22830673:A:G	0.214
7	22831127	A	G	0.0301223312726089	0.1044	0.124891	0.173954	0.000395	7:22831127:A:G	0.207
7	22831370	C	T	0.0318505798177816	0.1045	0.115102	0.180512	0.000181	7:22831370:C:T	0.212
7	22831699	T	C	0.0344624839931215	0.1036	0.132264	0.173954	5.12e-05	7:22831699:T:C	0.204
7	22834428	C	A	0.0336313554126457	0.1012	0.135424	0.180356	7.68e-05	7:22834428:C:A	0.204
7	22836225	G	A	0.0306565649284208	0.107	0.124771	0.181293	0.000322	7:22836225:G:A	0.202
7	22836395	C	G	0.0325724936121613	0.1061	0.105612	0.188788	0.000125	7:22836395:C:G	0.229
7	22836397	T	C	0.0291451379975078	0.1046	0.114502	0.188788	0.000597	7:22836397:T:C	0.214
7	22836697	C	T	0.0289464270570937	0.1044	0.119694	0.177858	0.000687	7:22836697:C:T	0.215
7	22839364	T	G	0.0313041334341683	0.1002	0.14954	0.183011	0.000247	7:22839364:T:G	0.204
7	24881621	A	C	-0.0366760162684467	0.08179	0.417253	0.611337	0.000161	7:24881621:A:C	0.213
7	27274996	G	A	-0.035170925080715	0.1169	0.88731	0.880231	0.000162	7:27274996:G:A	0.213
7	28420956	G	C	-0.0283205644297866	0.1184	0.898023	0.936602	0.000919	7:28420956:G:C	0.207
7	36021011	G	A	-0.0314171164986311	0.203	0.0395801	0.0502811	0.000291	7:36021011:G:A	0.212
7	36021180	T	G	-0.0307762786225491	0.2071	0.0316484	0.0501249	0.000421	7:36021180:T:G	0.247
7	37058838	G	A	-0.0322940444198105	0.1324561	0.0886736	0.113835	0.000201	7:37058838:G:A	0.238
7	37073009	G	A	-0.0282352769896237	0.13	0.0939559	0.117739	0.000969	7:37073009:G:A	0.232
7	46184388	G	A	0.0283429570703088	0.1073	0.123382	0.185821	0.000906	7:46184388:G:A	0.217
7	47159803	T	C	0.0288310398647193	0.0822848	0.259069	0.348532	0.000942	7:47159803:T:C	0.206
7	47160233	A	G	0.0321902802136498	0.0820638	0.253143	0.348532	0.000224	7:47160233:A:G	0.206
7	54848745	G	A	0.03266169398861	0.09749	0.197074	0.276077	0.00048	7:54848745:G:A	0.207
7	64121783	G	T	-0.0280542050388296	0.2696	0.0248628	0.101031	0.000976	7:64121783:G:T	0.201
7	67907467	C	T	0.0288305508226194	0.06474	0.390434	0.370237	0.000809	7:67907467:C:T	0.307
7	72220648	C	A	0.0302328399698964	0.1263	0.0943563	0.216271	0.000881	7:72220648:C:A	0.209
7	92725911	C	T	0.0371519419909763	0.1225767	0.107714	0.196596	7.01e-05	7:92725911:C:T	0.206
7	97445644	T	C	0.0288190005959637	0.0804	0.305482	0.35837	0.000684	7:97445644:T:C	0.217
7	106948565	G	A	-0.0281009619448181	0.1665	0.0510811	0.0691755	0.000965	7:106948565:G:A	0.218
7	108773596	G	A	-0.0344613456968453	0.1225842	0.0814579	0.0975953	0.000203	7:108773596:G:A	0.286
7	108774098	T	G	0.0375144701409775	0.088155	0.739314	0.679575	0.000209	7:108774098:T:G	0.233
7	108814890	C	T	0.0404701657854962	0.0828399	0.845468	0.762961	0.000467	7:108814890:C:T	0.455
7	108819472	C	T	0.0387319874651759	0.0897025	0.855646	0.764834	0.000992	7:108819472:C:T	0.428
7	113512802	C	A	0.029844732784393	0.2037	0.0244887	0.0513741	0.00052	7:113512802:C:A	0.304
7	139425519	T	G	-0.0347215096637311	0.1982	0.0390185	0.143036	0.000938	7:139425519:T:G	0.266
7	147995014	A	G	0.0306282350539403	0.1676888	0.0304806	0.0704247	0.000727	7:147995014:A:G	0.345
7	155927701	G	A	-0.0289686186090261	0.1015	0.162516	0.191599	0.000849	7:155927701:G:A	0.204
7	157190814	A	G	0.0316280308915454	0.1328158	0.0593122	0.0832292	0.000208	7:157190814:A:G	0.269
7	157196449	G	T	0.0285281054890616	0.1302751	0.0775547	0.0833854	0.000803	7:157196449:G:T	0.224
7	157227437	G	A	0.0304884489683899	0.1162125	0.0785066	0.103217	0.000451	7:157227437:G:A	0.269
7	157248972	A	G	0.0292224485778135	0.1334	0.0712042	0.0885384	0.000609	7:157248972:A:G	0.222
8	3561013	C	T	-0.0306826962868516	0.0753	0.445758	0.355403	0.000508	8:3561013:C:T	0.211
8	3562847	A	T	-0.0291470320429675	0.07379	0.461459	0.403029	0.00071	8:3562847:A:T	0.21
8	3563613	T	A	0.0289013740497357	0.07178	0.259188	0.335572	0.000729	8:3563613:T:A	0.292
8	3564324	T	A	0.0281794748519413	0.07059	0.266434	0.338226	0.000959	8:3564324:T:A	0.296
8	4218274	C	A	0.0322730739760051	0.0745275	0.510856	0.572611	0.00039	8:4218274:C:A	0.202
8	4219957	G	T	-0.0327171039519303	0.0772728	0.408009	0.352124	0.000387	8:4219957:G:T	0.207
8	4229773	C	T	-0.0315030973671635	0.079176	0.334422	0.270924	0.00055	8:4229773:C:T	0.216
8	4768210	G	A	0.028819058197818	0.06689	0.379362	0.477514	0.000731	8:4768210:G:A	0.249
8	5940528	C	T	0.0278724617054619	0.08034	0.172639	0.171143	0.000976	8:5940528:C:T	0.292
8	5940928	A	G	0.0283208863399939	0.08372	0.175327	0.17614	0.000804	8:5940928:A:G	0.252
8	5942103	A	G	0.0281469599110142	0.08093	0.203956	0.228139	0.000875	8:5942103:A:G	0.249
8	9492958	T	A	-0.0287209835785377	0.1162	0.0937623	0.136946	0.000714	8:9492958:T:A	0.278
8	9493720	G	A	-0.0317377432665655	0.1163	0.098141	0.137726	0.000183	8:9493720:G:A	0.268
8	9493768	G	C	-0.0286389404038147	0.1131	0.107765	0.151936	0.000788	8:9493768:G:C	0.263
8	13192864	G	A	-0.0327211256490801	0.1418	0.0755572	0.0847908	0.000109	8:13192864:G:A	0.23
8	13193248	C	T	-0.0315821954230928	0.1551	0.0661369	0.069644	0.000185	8:13193248:C:T	0.219
8	13193267	T	A	-0.0321019572776892	0.1564	0.0675768	0.0698001	0.000146	8:13193267:T:A	0.214
8	13317162	A	G	-0.0291376595214601	0.1112	0.875822	0.887102	0.000683	8:13317162:A:G	0.206
8	19465892	T	C	0.0297421060781238	0.0651034	0.302906	0.30965	0.000725	8:19465892:T:C	0.361
8	19466230	C	G	0.034454033667926	0.0667656	0.303328	0.309494	8.74e-05	8:19466230:C:G	0.345
8	19466268	C	T	0.0336799052744101	0.066818	0.30511	0.308869	0.000124	8:19466268:C:T	0.344
8	19468792	C	T	0.0304581309725151	0.06942	0.254324	0.240631	0.000439	8:19468792:C:T	0.347
8	19532897	C	T	0.033219438154479	0.1768075	0.0339392	0.0874453	0.000455	8:19532897:C:T	0.294
8	19545069	G	A	0.0281630199044769	0.0914613	0.130751	0.13554	0.000994	8:19545069:G:A	0.295
8	19547799	A	G	0.0314883707694546	0.0904091	0.144006	0.144285	0.000232	8:19547799:A:G	0.279
8	19548748	G	C	0.0287299211977864	0.0909537	0.142746	0.149282	0.000857	8:19548748:G:C	0.28
8	19554647	G	C	0.0313503060943402	0.0905949	0.141867	0.154903	0.000283	8:19554647:G:C	0.29
8	19555682	A	G	0.0290034710540182	0.0901525	0.137981	0.143036	0.000751	8:19555682:A:G	0.298
8	19556976	C	A	0.0287331971491868	0.0963908	0.12715	0.128826	0.000816	8:19556976:C:A	0.276
8	19557345	G	A	0.0290984491085496	0.0940589	0.140828	0.166458	0.000949	8:19557345:G:A	0.276
8	19557711	G	A	0.0356076416866725	0.0874705	0.149104	0.19847	6.02e-05	8:19557711:G:A	0.301
8	19559354	C	A	0.0284279235130717	0.0949956	0.132554	0.13476	0.000959	8:19559354:C:A	0.272
8	19564592	G	C	0.028394133469397	0.0936859	0.138832	0.136009	0.000915	8:19564592:G:C	0.27
8	19577187	G	A	0.0319709125291158	0.0832157	0.218945	0.299813	0.000643	8:19577187:G:A	0.281
8	19578052	C	T	0.0296716997874172	0.09003	0.782853	0.832761	0.000732	8:19578052:C:T	0.221
8	19584875	A	G	0.0316979461688056	0.0791829	0.277788	0.372736	0.000647	8:19584875:A:G	0.268
8	19585004	A	C	0.0325852060530235	0.0781559	0.275195	0.374922	0.000466	8:19585004:A:C	0.278
8	19731138	T	C	0.0289374975106139	0.09699	0.188196	0.210962	0.000965	8:19731138:T:C	0.209
8	23574292	C	G	0.0307660979357061	0.1379993	0.0591313	0.093223	0.000349	8:23574292:C:G	0.236
8	23574520	C	A	0.028318297327965	0.1338929	0.0633642	0.093223	0.000988	8:23574520:C:A	0.249
8	23574700	T	C	0.0289868365171598	0.134636	0.0673537	0.0930668	0.000737	8:23574700:T:C	0.228
8	23575852	G	A	0.0295708704124756	0.1362	0.0577991	0.074797	0.000509	8:23575852:G:A	0.244
8	23577219	C	G	0.0315056213521443	0.1349	0.0628159	0.0751093	0.000217	8:23577219:C:G	0.228
8	23579033	A	G	0.0285169644524048	0.1322	0.0570727	0.0751093	0.00081	8:23579033:A:G	0.264
8	25244053	C	T	0.031486203593005	0.1925071	0.0262653	0.0690194	0.0008	8:25244053:C:T	0.304
8	27886847	A	C	0.0296006858466698	0.07414	0.303833	0.326827	0.000892	8:27886847:A:C	0.278
8	28700064	A	T	0.0343101528896406	0.2753668	0.0204512	0.0638663	0.00029	8:28700064:A:T	0.209
8	33204650	G	A	-0.0299753009909593	0.07248	0.402817	0.53732	0.000649	8:33204650:G:A	0.217
8	53718886	G	C	-0.0308154017755459	0.1491	0.0596445	0.199407	0.000828	8:53718886:G:C	0.277
8	53721421	G	C	-0.0310917277141919	0.1483	0.0668759	0.2208	0.000723	8:53721421:G:C	0.24
8	53724332	T	C	-0.0314649157189051	0.1523	0.063683	0.2005	0.000616	8:53724332:T:C	0.247
8	53724533	A	G	-0.0316564636355728	0.1464325	0.069369	0.225016	0.000538	8:53724533:A:G	0.248
8	53725458	A	G	-0.0322702274599645	0.1255215	0.0775798	0.255778	0.000622	8:53725458:A:G	0.298
8	53729357	C	A	-0.0321766692535214	0.1287915	0.0928174	0.257339	0.000747	8:53729357:C:A	0.251
8	53735303	C	A	-0.031612179964045	0.1154	0.078003	0.243754	0.000714	8:53735303:C:A	0.334
8	53740632	C	T	-0.0317528021458932	0.1341	0.0763294	0.243285	0.000715	8:53740632:C:T	0.271
8	53805043	T	G	-0.0320553500762225	0.1436715	0.0753879	0.246096	0.000785	8:53805043:T:G	0.251
8	62498228	G	A	0.0313049897500726	0.0690705	0.402479	0.302155	0.00072	8:62498228:G:A	0.275
8	66288674	C	A	-0.0292219803845342	0.2513	0.0259021	0.0616802	0.000862	8:66288674:C:A	0.249
8	73692268	T	G	0.0298433085109521	0.09509	0.140995	0.342755	0.000678	8:73692268:T:G	0.269
8	74308143	C	T	0.0352161477759622	0.2099981	0.0292118	0.0888507	0.000712	8:74308143:C:T	0.259
8	81077565	C	G	0.0399711615680297	0.1968225	0.0474389	0.12055	0.000404	8:81077565:C:G	0.211
8	81078199	T	C	0.0372335921419417	0.2152594	0.037186	0.0997814	0.000455	8:81078199:T:C	0.218
8	86046466	A	C	-0.0289487967064573	0.08345	0.29058	0.29466	0.000957	8:86046466:A:C	0.202
8	100580467	A	G	-0.038105498588449	0.2081784	0.0408763	0.10837	0.000305	8:100580467:A:G	0.21
8	101347970	A	G	0.0315756877397501	0.0814947	0.22387	0.296221	0.00093	8:101347970:A:G	0.278
8	103247598	C	T	0.0296943114269335	0.134	0.0508381	0.0760462	0.000517	8:103247598:C:T	0.29
8	107381731	A	G	-0.0302033084173446	0.0737447	0.455618	0.393192	0.000826	8:107381731:A:G	0.202
8	119292399	C	T	-0.0318311685403812	0.0930227	0.80024	0.812617	0.000867	8:119292399:C:T	0.201
8	120561934	G	C	0.0311419116168006	0.07383	0.478174	0.341349	0.000922	8:120561934:G:C	0.221
8	131568561	G	C	0.0291901106415277	0.09148	0.175631	0.209088	0.000676	8:131568561:G:C	0.216
8	133034061	G	T	0.0322151930260763	0.1141	0.105434	0.117583	0.000268	8:133034061:G:T	0.209
8	133918923	A	G	0.0382679345454727	0.2633987	0.024191	0.0555903	0.000163	8:133918923:A:G	0.201
8	133919445	G	C	0.033835291555918	0.2394757	0.0229698	0.054341	0.000818	8:133919445:G:C	0.239
8	133919729	C	T	0.0338440769030521	0.2359762	0.0229581	0.0551218	0.000793	8:133919729:C:T	0.245
8	133920071	C	A	0.0330893416569286	0.225586	0.0240098	0.0551218	0.000915	8:133920071:C:A	0.242
8	133920342	A	C	0.033127772370014	0.2254489	0.0235556	0.0551218	0.00088	8:133920342:A:C	0.257
8	133922891	C	T	0.0349395840115024	0.2326717	0.0222099	0.0544972	0.000494	8:133922891:C:T	0.261
8	133923218	T	C	0.0336933536209757	0.2294424	0.0254141	0.0593379	0.000816	8:133923218:T:C	0.239
8	133923763	C	T	0.0336333744878245	0.2272734	0.023409	0.0544972	0.000741	8:133923763:C:T	0.25
8	133924080	G	T	0.0331060268783539	0.2283839	0.0224086	0.0544972	0.000841	8:133924080:G:T	0.252
8	141099257	T	C	0.0320039775306532	0.0815087	0.290332	0.534666	0.000827	8:141099257:T:C	0.21
9	378267	G	A	0.0383940894952746	0.1503	0.0783264	0.174422	0.000257	9:378267:G:A	0.206
9	378494	G	A	0.0354084737394888	0.1532	0.0495149	0.1104	0.000147	9:378494:G:A	0.23
9	378510	A	G	0.0377094267665563	0.1424	0.0596328	0.13351	7.76e-05	9:378510:A:G	0.24
9	378512	C	T	0.0369759632814798	0.1439	0.0588177	0.130231	0.000102	9:378512:C:T	0.232
9	381357	G	A	0.030519620162818	0.1781577	0.0388239	0.0813554	0.000827	9:381357:G:A	0.237
9	385557	T	C	0.0328701782411989	0.2325986	0.0187383	0.0544972	0.000251	9:385557:T:C	0.235
9	391101	A	G	0.0375521565258961	0.1424	0.0845054	0.176296	0.000274	9:391101:A:G	0.211
9	2725136	C	G	0.0330982455862507	0.2062637	0.0323446	0.0640225	0.000986	9:2725136:C:G	0.271
9	6582762	A	G	0.0304291516167929	0.07507	0.340979	0.474859	0.000433	9:6582762:A:G	0.204
9	9544963	C	G	0.0289737080975745	0.07657	0.313168	0.30559	0.000768	9:9544963:C:G	0.216
9	11421426	C	T	-0.029077611834137	0.0994817	0.139012	0.126952	0.000826	9:11421426:C:T	0.244
9	11450699	T	C	-0.0291088281229759	0.1014444	0.152249	0.113523	0.000877	9:11450699:T:C	0.222
9	11524722	A	G	-0.0317883741218394	0.090686	0.169477	0.115865	0.000289	9:11524722:A:G	0.259
9	11584922	C	T	-0.0301978265235182	0.0897552	0.155627	0.149594	0.000528	9:11584922:C:T	0.271
9	13581194	A	C	0.0331389237094059	0.08136	0.306438	0.506246	0.000471	9:13581194:A:C	0.216
9	13778582	G	A	0.031137649799098	0.09218	0.171262	0.172392	0.000289	9:13778582:G:A	0.23
9	22434229	C	A	0.0311601603654766	0.0768945	0.266693	0.336196	0.000252	9:22434229:C:A	0.209
9	30544677	A	T	0.0352340537914465	0.079865	0.649009	0.728451	0.00086	9:30544677:A:T	0.207
9	32098870	C	A	0.029495724241958	0.05796	0.458899	0.394129	0.000715	9:32098870:C:A	0.292
9	32437251	T	C	-0.0286570311577689	0.07795	0.325353	0.361181	0.000804	9:32437251:T:C	0.214
9	32561706	T	A	-0.0285425270146475	0.1049	0.15432	0.1802	0.000825	9:32561706:T:A	0.206
9	33857805	C	T	0.0284581224192516	0.0740619	0.274756	0.379606	0.000896	9:33857805:C:T	0.238
9	34296172	T	C	-0.0299040729707448	0.1134	0.107535	0.239069	0.000905	9:34296172:T:C	0.259
9	37956355	G	T	-0.0333462858087637	0.06375	0.415164	0.498126	0.000146	9:37956355:G:T	0.3
9	37957232	A	G	-0.0295540863835237	0.06017	0.53379	0.639288	0.000709	9:37957232:A:G	0.326
9	37960205	C	T	-0.0350342706222661	0.06237	0.429969	0.5	6.85e-05	9:37960205:C:T	0.318
9	37986805	G	A	-0.0314306909316335	0.06244	0.416129	0.48173	0.000325	9:37986805:G:A	0.325
9	37990804	G	A	-0.0308512516347787	0.06538	0.4087	0.458307	0.000427	9:37990804:G:A	0.299
9	38111164	G	C	0.0290240273620576	0.08122	0.698077	0.775765	0.000729	9:38111164:G:C	0.201
9	38118224	G	A	0.0317349706251806	0.07641	0.698241	0.759525	0.000252	9:38118224:G:A	0.222
9	38136347	G	T	0.0340489778284754	0.07856	0.722741	0.786696	6.68e-05	9:38136347:G:T	0.227
9	68888126	G	A	0.0300845724468719	0.1321	0.0773497	0.0801062	0.000578	9:68888126:G:A	0.224
9	68927104	C	T	0.0330877693854319	0.09437	0.184681	0.258745	0.000264	9:68927104:C:T	0.219
9	68928893	G	A	0.0304558302722044	0.09307	0.166926	0.258745	0.000831	9:68928893:G:A	0.232
9	69349722	G	A	-0.0341691264249232	0.07295	0.66156	0.811836	6.72e-05	9:69349722:G:A	0.21
9	69512984	G	T	0.0299739067138015	0.1295	0.0874415	0.194878	0.000639	9:69512984:G:T	0.2
9	69898689	C	T	-0.0328026663300589	0.0775296	0.41728	0.331043	0.000318	9:69898689:C:T	0.205
9	69973685	A	C	-0.0337425705096692	0.0623825	0.509351	0.455028	0.000125	9:69973685:A:C	0.266
9	69991497	C	T	-0.0320610909233536	0.06577	0.510447	0.508901	0.000192	9:69991497:C:T	0.23
9	69994523	A	C	-0.0319392384721083	0.0652412	0.487224	0.437383	0.000312	9:69994523:A:C	0.237
9	69994616	T	C	-0.0296312915685997	0.06661	0.514595	0.522798	0.000547	9:69994616:T:C	0.226
9	70002583	T	C	-0.0289897057501718	0.0758	0.680284	0.758276	0.000726	9:70002583:T:C	0.22
9	74415268	T	A	0.0337050013631528	0.0631365	0.26891	0.175671	0.000131	9:74415268:T:A	0.388
9	78362394	G	C	0.0353761253703368	0.1139781	0.0886725	0.267021	0.000414	9:78362394:G:C	0.302
9	78367504	G	A	0.029901523608681	0.1301735	0.0623698	0.161305	0.000702	9:78367504:G:A	0.293
9	78368647	C	T	0.0330360445714492	0.1114046	0.0843919	0.215178	0.000523	9:78368647:C:T	0.314
9	78370568	T	C	0.03525795471496	0.1202786	0.0718177	0.164585	5.08e-05	9:78370568:T:C	0.292
9	78373458	A	T	0.0299816323542372	0.09641	0.089305	0.178795	0.000561	9:78373458:A:T	0.366
9	78375522	T	A	0.030508802287421	0.1223579	0.0797164	0.209244	0.00074	9:78375522:T:A	0.284
9	89525336	T	C	0.0326986414736891	0.2146679	0.0305295	0.0551218	0.000171	9:89525336:T:C	0.207
9	89542157	T	C	0.0313358412077036	0.2204638	0.0220615	0.0538726	0.000317	9:89542157:T:C	0.264
9	89542779	C	A	0.0291188863253822	0.2199837	0.0194978	0.0538726	0.000873	9:89542779:C:A	0.297
9	89550862	G	A	0.0325075916895625	0.2418715	0.0174665	0.0505934	0.000196	9:89550862:G:A	0.259
9	89550938	C	T	0.0300675766450954	0.243996	0.0165021	0.0505934	0.000592	9:89550938:C:T	0.278
9	89550939	A	T	0.0322850187862975	0.2464127	0.0168609	0.0505934	0.00021	9:89550939:A:T	0.269
9	89551369	A	G	0.0327951684868991	0.2478989	0.0149341	0.0505934	0.000175	9:89551369:A:G	0.298
9	89551371	A	G	0.0301670566821077	0.2485209	0.0149443	0.0505934	0.000545	9:89551371:A:G	0.299
9	89551380	A	G	0.0342894584661783	0.2441678	0.0169748	0.0505934	8.33e-05	9:89551380:A:G	0.268
9	89551382	G	T	0.0303093404034443	0.2492606	0.0143879	0.0505934	0.000521	9:89551382:G:T	0.307
9	89551980	A	G	0.0328988219418099	0.2472602	0.0147598	0.0505934	0.000168	9:89551980:A:G	0.301
9	89551998	G	A	0.0322348405021692	0.2393184	0.0165895	0.0505934	0.000202	9:89551998:G:A	0.276
9	89552461	A	G	0.0307389994698242	0.2480119	0.0149418	0.0505934	0.00044	9:89552461:A:G	0.298
9	89552597	G	A	0.0300890220288296	0.2457206	0.0160171	0.0505934	0.000566	9:89552597:G:A	0.277
9	89552602	A	C	0.0296522791535879	0.2439617	0.0169483	0.0505934	0.000687	9:89552602:A:C	0.267
9	89552616	G	A	0.0335047747921996	0.2437425	0.0167816	0.0505934	0.000124	9:89552616:G:A	0.271
9	89552750	T	C	0.0299739024523094	0.2447789	0.0149832	0.0505934	0.000592	9:89552750:T:C	0.295
9	89554076	T	C	0.0290376681279758	0.2406155	0.0179334	0.0524672	0.000896	9:89554076:T:C	0.26
9	89953156	T	C	-0.0303307573009473	0.0575338	0.418132	0.63351	0.000725	9:89953156:T:C	0.402
9	89958169	A	G	-0.0302040477503448	0.06179	0.438906	0.645378	0.000792	9:89958169:A:G	0.345
9	89961595	T	C	-0.0296456159219507	0.06027	0.436243	0.611961	0.000733	9:89961595:T:C	0.343
9	89962280	T	C	-0.0304472066984306	0.06761	0.236508	0.332136	0.000348	9:89962280:T:C	0.386
9	89963565	C	T	-0.0294109134748668	0.067753	0.230896	0.333542	0.00056	9:89963565:C:T	0.39
9	89963570	T	C	-0.029378513463017	0.0688668	0.226064	0.333542	0.000567	9:89963570:T:C	0.392
9	89963654	A	C	-0.0287340299559773	0.0684	0.230138	0.333542	0.000744	9:89963654:A:C	0.379
9	89964233	T	C	-0.0290393446447129	0.06735	0.234	0.333542	0.000649	9:89964233:T:C	0.387
9	89964443	C	A	-0.0292142352344352	0.0615	0.407926	0.605715	0.000838	9:89964443:C:A	0.326
9	89964552	C	A	-0.0283669438430378	0.06713	0.225113	0.330887	0.000863	9:89964552:C:A	0.392
9	89964640	G	A	-0.030831717098939	0.0615	0.435409	0.605871	0.000411	9:89964640:G:A	0.329
9	89964782	T	A	-0.0293518917402622	0.06737	0.246506	0.336977	0.000561	9:89964782:T:A	0.37
9	89965335	A	G	-0.0304545756089232	0.06403	0.252991	0.330887	0.000353	9:89965335:A:G	0.41
9	89965643	G	A	-0.0292831017606089	0.06788	0.234353	0.330106	0.000584	9:89965643:G:A	0.377
9	89967138	A	C	-0.0281780416404569	0.06633	0.230996	0.331199	0.000971	9:89967138:A:C	0.4
9	89977609	C	T	-0.0298814561490251	0.06238	0.447792	0.574953	0.000465	9:89977609:C:T	0.308
9	89999701	T	C	-0.0292422152989608	0.06516	0.508049	0.598064	0.000691	9:89999701:T:C	0.29
9	90299675	C	T	0.0295845724279015	0.0746948	0.418205	0.67005	0.000798	9:90299675:C:T	0.2
9	94662683	A	T	-0.0352253074897258	0.1219	0.0785882	0.136946	5.3e-05	9:94662683:A:T	0.292
9	96331437	T	C	0.0294578223137547	0.1288718	0.0889931	0.161149	0.000991	9:96331437:T:C	0.211
9	96335028	C	A	0.0362842181072367	0.1338141	0.0823246	0.162711	5.3e-05	9:96335028:C:A	0.206
9	96341115	C	T	0.0314272410095149	0.1330042	0.0608483	0.148345	0.000457	9:96341115:C:T	0.266
9	96407137	T	G	0.0307732721042131	0.1204748	0.0838605	0.156309	0.000446	9:96407137:T:G	0.237
9	98600760	G	A	0.031709988150789	0.1298	0.104924	0.153342	0.000954	9:98600760:G:A	0.204
9	102326452	C	G	0.028453806298097	0.2293	0.0268515	0.0712055	0.000804	9:102326452:C:G	0.201
9	104608511	G	A	-0.029603033265134	0.1039	0.145368	0.343067	0.000856	9:104608511:G:A	0.212
9	105007220	A	C	0.0308635194135755	0.1591225	0.0570281	0.133823	0.000349	9:105007220:A:C	0.203
9	108974039	G	A	0.0282439878683671	0.1752	0.0478617	0.0587133	0.000942	9:108974039:G:A	0.2
9	109089053	T	A	-0.0292077751374319	0.06684	0.328245	0.393816	0.000596	9:109089053:T:A	0.296
9	109112466	A	G	-0.0283496541953704	0.06693	0.350922	0.463773	0.000858	9:109112466:A:G	0.276
9	109119576	T	C	-0.0295039653276196	0.0816489	0.216449	0.192224	0.000807	9:109119576:T:C	0.275
9	116983651	G	A	-0.02874782589623	0.132	0.090226	0.0601187	0.000795	9:116983651:G:A	0.205
9	126729653	G	A	-0.028608081228694	0.1121	0.127756	0.267177	0.000925	9:126729653:G:A	0.2
9	126729787	G	A	-0.0304030503832561	0.1072	0.130822	0.266708	0.000404	9:126729787:G:A	0.22
9	126730440	C	T	-0.0288697326429056	0.1195	0.109573	0.267021	0.000886	9:126730440:C:T	0.213
9	126733779	G	T	-0.031131971075402	0.1161	0.111849	0.269051	0.000316	9:126733779:G:T	0.217
9	126733780	T	C	-0.0321545705907987	0.1202	0.109258	0.269051	0.000208	9:126733780:T:C	0.213
9	126738654	A	G	-0.0338121002809215	0.1109879	0.127718	0.263898	9.16e-05	9:126738654:A:G	0.211
9	126741692	C	A	-0.0326162106566123	0.1059	0.12106	0.254528	0.00014	9:126741692:C:A	0.249
9	127658923	C	G	-0.0304191900424421	0.1773	0.0258198	0.078857	0.000947	9:127658923:C:G	0.472
9	127659849	G	A	-0.0311427178579338	0.1641187	0.0267648	0.0791693	0.000842	9:127659849:G:A	0.514
9	127677073	T	C	-0.0311397139299828	0.1697883	0.0259064	0.0846346	0.000908	9:127677073:T:C	0.521
9	127706779	T	G	-0.0307850705103152	0.1617649	0.0484716	0.121955	0.000792	9:127706779:T:G	0.301
9	127711030	G	A	-0.0318688393914609	0.1817642	0.0227336	0.0838538	0.000629	9:127711030:G:A	0.537
9	127712653	C	G	-0.0325232414375011	0.1848357	0.0293497	0.0835415	0.000501	9:127712653:C:G	0.405
9	127713369	A	G	-0.0320276100159112	0.1886527	0.0252801	0.0810431	0.000521	9:127713369:A:G	0.45
9	127735312	C	T	-0.0345736512464669	0.2084	0.0370561	0.10431	0.000188	9:127735312:C:T	0.249
9	127749018	C	T	-0.0307222580126749	0.1724034	0.0496263	0.119613	0.000971	9:127749018:C:T	0.263
9	127769502	C	A	-0.0364262762428049	0.1768	0.0559727	0.154903	0.000382	9:127769502:C:A	0.24
9	127776283	C	T	-0.0339375472235113	0.1753468	0.0601437	0.153186	0.000769	9:127776283:C:T	0.224
9	127776395	T	C	-0.0348929974558402	0.1603	0.0748278	0.164585	0.000554	9:127776395:T:C	0.208
10	3864643	T	C	0.030675579762552	0.0681305	0.410846	0.438944	0.000537	10:3864643:T:C	0.267
10	3868624	C	T	0.0303513224434625	0.0666696	0.390597	0.423798	0.000531	10:3868624:C:T	0.274
10	3868702	G	A	0.0315124949636146	0.0893515	0.753289	0.754528	0.000526	10:3868702:G:A	0.209
10	3871197	G	A	0.0302227927019396	0.07459	0.537499	0.582761	0.000497	10:3871197:G:A	0.201
10	3926521	A	C	0.0354729644011188	0.1154487	0.913354	0.886165	0.000835	10:3926521:A:C	0.361
10	3927516	T	C	0.0353983238694273	0.1189203	0.912947	0.886321	0.000887	10:3927516:T:C	0.347
10	6786331	G	C	0.0317130896255906	0.07744	0.584698	0.543098	0.000628	10:6786331:G:C	0.204
10	6786845	A	G	-0.0316603147252451	0.07815	0.360636	0.379606	0.00056	10:6786845:A:G	0.205
10	6788746	C	T	-0.0319989066618409	0.0897	0.227319	0.28857	0.000468	10:6788746:C:T	0.208
10	6810464	C	A	0.0318736843824205	0.07101	0.612574	0.734072	0.000303	10:6810464:C:A	0.21
10	9618219	G	C	-0.0282047414822324	0.136	0.0908785	0.121174	0.000893	10:9618219:G:C	0.2
10	9640450	T	C	-0.0281835254171822	0.1173	0.109168	0.126952	0.000915	10:9640450:T:C	0.225
10	9653387	A	T	-0.0293631734383709	0.1017	0.142291	0.173954	0.000566	10:9653387:A:T	0.243
10	9672298	C	T	-0.029475281287532	0.1019	0.141363	0.167083	0.000527	10:9672298:C:T	0.236
10	9675360	G	A	-0.0311296024838864	0.1162	0.106077	0.131168	0.000262	10:9675360:G:A	0.237
10	9678218	C	T	-0.0336414273450323	0.1012	0.133886	0.167395	7.6e-05	10:9678218:C:T	0.263
10	9714582	T	C	-0.0304265268388	0.104	0.135417	0.169738	0.000354	10:9714582:T:C	0.244
10	9715550	C	T	-0.0280816200596844	0.1043	0.12877	0.168645	0.000976	10:9715550:C:T	0.252
10	9717155	T	G	-0.0317301872738059	0.1026	0.137574	0.169738	0.000193	10:9717155:T:G	0.238
10	9727119	G	A	-0.0281512056858657	0.1197	0.0923097	0.124297	0.000943	10:9727119:G:A	0.254
10	9746244	G	A	-0.0292245424403461	0.1224	0.0890764	0.124453	0.000587	10:9746244:G:A	0.258
10	9794808	A	G	-0.0318146711136301	0.1076416	0.121016	0.140537	0.000191	10:9794808:A:G	0.243
10	9795358	C	T	-0.0309224643109847	0.1117	0.100321	0.121018	0.000287	10:9795358:C:T	0.267
10	9801000	G	A	-0.0345106220907868	0.1109	0.111792	0.136946	5.2e-05	10:9801000:G:A	0.248
10	9804711	T	C	-0.0333586274841036	0.1108	0.115755	0.13757	9.03e-05	10:9804711:T:C	0.244
10	9810466	A	C	-0.0305909802274601	0.11	0.111804	0.141474	0.000324	10:9810466:A:C	0.255
10	9813299	T	C	-0.0305652620802932	0.11	0.11606	0.141162	0.000332	10:9813299:T:C	0.245
10	9819588	C	T	-0.0309335157621601	0.1202	0.085	0.118676	0.000284	10:9819588:C:T	0.269
10	9824768	A	G	-0.032503216370055	0.1133	0.0956365	0.122111	0.000139	10:9824768:A:G	0.273
10	9825393	G	C	-0.0281402511849455	0.112	0.0960295	0.122111	0.000941	10:9825393:G:C	0.271
10	9827689	A	G	-0.0301400698061904	0.1101	0.113272	0.138039	0.000401	10:9827689:A:G	0.247
10	9833892	A	G	-0.0297533511845674	0.1164143	0.0987344	0.122423	0.000472	10:9833892:A:G	0.255
10	9933780	G	T	0.0287344533136607	0.08725	0.22166	0.388976	0.000876	10:9933780:G:T	0.21
10	11228709	C	T	-0.0324049145565717	0.118877	0.0662108	0.101499	0.000374	10:11228709:C:T	0.397
10	11230638	T	G	-0.0309682225380678	0.1012	0.120628	0.192692	0.000724	10:11230638:T:G	0.309
10	13976232	A	G	0.0350185854901554	0.09355	0.25838	0.295597	0.000384	10:13976232:A:G	0.209
10	14108677	T	C	-0.0341705150780595	0.06372	0.486712	0.474547	0.000159	10:14108677:T:C	0.334
10	14170067	T	C	0.0293125600827074	0.07181	0.307006	0.310275	0.000549	10:14170067:T:C	0.294
10	14182688	A	G	0.0318461517592924	0.06985	0.273517	0.318551	0.000201	10:14182688:A:G	0.332
10	14185497	C	T	0.0303005473105121	0.07025	0.242356	0.287008	0.000345	10:14185497:C:T	0.352
10	14185551	G	A	0.031286494618898	0.05755	0.348343	0.492973	0.000619	10:14185551:G:A	0.484
10	14185577	G	A	0.0302560448238198	0.06546	0.2302	0.284978	0.000354	10:14185577:G:A	0.422
10	14185779	C	A	0.030307066581223	0.05593	0.385645	0.543879	0.000878	10:14185779:C:A	0.499
10	14196979	G	T	-0.0322579459252742	0.06452	0.572835	0.448626	0.000533	10:14196979:G:T	0.357
10	14204487	A	G	0.0301374533367813	0.1302	0.0901925	0.106808	0.000957	10:14204487:A:G	0.216
10	14206700	G	A	0.0292288578233859	0.07351	0.321267	0.356184	0.000541	10:14206700:G:A	0.264
10	14208035	G	A	0.0278476745473644	0.07195	0.316364	0.366646	0.00099	10:14208035:G:A	0.279
10	14210929	G	A	0.031346686380887	0.07334	0.286693	0.315116	0.000214	10:14210929:G:A	0.277
10	14211812	T	C	0.0293390606598339	0.06918	0.298615	0.326827	0.000537	10:14211812:T:C	0.312
10	14220219	C	A	0.03012242533562	0.0754	0.272041	0.297626	0.000365	10:14220219:C:A	0.269
10	14222806	G	T	-0.0318913273533173	0.06921	0.554606	0.460025	0.000519	10:14222806:G:T	0.288
10	17027809	T	C	0.0379275992138637	0.1997	0.0382693	0.0885384	0.000393	10:17027809:T:C	0.22
10	17031416	C	T	0.0367996306147873	0.1908	0.0477187	0.0929107	0.000779	10:17031416:C:T	0.213
10	19462012	T	A	0.0319826034424086	0.111105	0.0916998	0.107589	0.000182	10:19462012:T:A	0.251
10	23714184	A	G	-0.0344665325765396	0.206504	0.0339741	0.0961899	0.000915	10:23714184:A:G	0.296
10	23717728	G	A	-0.0337807144363093	0.2254886	0.0261546	0.0816677	0.000764	10:23717728:G:A	0.314
10	23719932	A	G	-0.0349619426350832	0.2142888	0.0307525	0.0946284	0.000701	10:23719932:A:G	0.311
10	23719936	T	A	-0.0352529109875031	0.2163492	0.0271131	0.0946284	0.000641	10:23719936:T:A	0.347
10	23719968	T	C	-0.0370859462153805	0.218095	0.0276375	0.0944722	0.000349	10:23719968:T:C	0.341
10	23720309	A	C	-0.0357483459694738	0.2162776	0.0278322	0.0866646	0.00047	10:23720309:A:C	0.334
10	23720599	T	C	-0.0336719309869789	0.2879495	0.0181186	0.0560587	0.000452	10:23720599:T:C	0.315
10	23720681	C	T	-0.0380892840292067	0.217616	0.0291488	0.0777639	0.000139	10:23720681:C:T	0.303
10	23723051	C	T	-0.033713991105142	0.2213021	0.0278497	0.07792	0.000719	10:23723051:C:T	0.319
10	23723830	G	A	-0.035269169751623	0.223249	0.0233912	0.0774516	0.000412	10:23723830:G:A	0.367
10	23724301	C	A	-0.0344685282802901	0.2215515	0.0251149	0.0772954	0.000551	10:23724301:C:A	0.349
10	23725858	A	G	-0.0365881634566204	0.2227546	0.0243806	0.0782324	0.000234	10:23725858:A:G	0.357
10	23725881	T	A	-0.0315666503858047	0.2590043	0.0197049	0.0523111	0.00083	10:23725881:T:A	0.294
10	23727155	T	C	-0.0378101745695581	0.2455551	0.0206957	0.0663648	8.17e-05	10:23727155:T:C	0.341
10	23732144	A	G	-0.0346015079559425	0.2337855	0.0219996	0.0660525	0.000306	10:23732144:A:G	0.334
10	23733252	A	T	-0.031171275309642	0.2642794	0.0196026	0.0523111	0.000891	10:23733252:A:T	0.284
10	23734176	C	G	-0.0333018947714111	0.2251059	0.0296397	0.07792	0.000736	10:23734176:C:G	0.282
10	26057669	T	G	0.0281456881386676	0.07291	0.461256	0.672705	0.0009	10:26057669:T:G	0.2
10	26066933	G	T	0.0284807785270985	0.07126	0.319049	0.396003	0.000924	10:26066933:G:T	0.241
10	26092476	G	A	0.0327468428895639	0.07188	0.467729	0.669425	0.000116	10:26092476:G:A	0.206
10	26095005	A	T	0.0319688552359454	0.07188	0.468756	0.671924	0.000164	10:26095005:A:T	0.207
10	26098796	A	G	0.029091402241025	0.07083	0.442646	0.672705	0.000616	10:26098796:A:G	0.213
10	26111715	T	C	0.0281796026264644	0.07105	0.429827	0.596971	0.000917	10:26111715:T:C	0.213
10	26138222	A	G	0.028879532741686	0.07112	0.391681	0.611961	0.00065	10:26138222:A:G	0.213
10	26141014	C	G	0.0283737736075569	0.06788	0.329403	0.663648	0.000832	10:26141014:C:G	0.25
10	26154717	G	A	0.0291687803317473	0.07002	0.475485	0.685665	0.000579	10:26154717:G:A	0.219
10	27712111	C	A	-0.0307509307562123	0.2495	0.0314392	0.0577764	0.00093	10:27712111:C:A	0.207
10	27719822	C	A	-0.0309871494942382	0.2582	0.0281579	0.0574641	0.000871	10:27719822:C:A	0.221
10	27719835	A	T	-0.0330232195191427	0.265	0.0261448	0.0580887	0.000397	10:27719835:A:T	0.237
10	27733156	A	G	-0.0310069297703239	0.2609	0.0225844	0.0582448	0.00098	10:27733156:A:G	0.279
10	27760567	C	T	-0.0314839376962434	0.2403	0.0316855	0.060431	0.000828	10:27760567:C:T	0.23
10	35680150	G	T	0.0350690992350818	0.1292573	0.904245	0.898345	0.000941	10:35680150:G:T	0.261
10	44956476	G	A	-0.0330441576886365	0.07959	0.26113	0.350094	0.000253	10:44956476:G:A	0.266
10	44956552	T	A	-0.0362680284620144	0.08244	0.24335	0.331668	4.91e-05	10:44956552:T:A	0.252
10	56667328	T	G	-0.030106594873225	0.1138	0.0966565	0.065584	0.000442	10:56667328:T:G	0.248
10	59938345	T	C	-0.029021213364334	0.1096	0.118268	0.191443	0.000657	10:59938345:T:C	0.227
10	59938778	G	T	-0.0297898263093357	0.09458	0.17411	0.324485	0.000798	10:59938778:G:T	0.224
10	59941341	T	C	-0.0322905461885209	0.09926	0.128679	0.261243	0.000202	10:59941341:T:C	0.253
10	59942394	C	T	-0.0356772706645749	0.09107	0.160488	0.258588	3.79e-05	10:59942394:C:T	0.252
10	59943578	G	A	-0.029395089235814	0.1389357	0.0779228	0.163335	0.000583	10:59943578:G:A	0.217
10	59943957	T	C	-0.0290153265180223	0.1007	0.132767	0.263273	0.000849	10:59943957:T:C	0.239
10	59944845	T	C	-0.0326796251622142	0.1018	0.149644	0.260306	0.000163	10:59944845:T:C	0.217
10	59945340	G	A	-0.0321541339540413	0.09941	0.151972	0.259994	0.000203	10:59945340:G:A	0.224
10	74296824	C	T	0.028349802293846	0.1821	0.0327962	0.120706	0.00081	10:74296824:C:T	0.241
10	74323620	G	A	0.0280904242898921	0.1734	0.0340585	0.121018	0.000907	10:74323620:G:A	0.252
10	74324353	T	C	0.0293551400167343	0.157	0.0487959	0.161305	0.000538	10:74324353:T:C	0.22
10	74384436	G	A	0.0306933748684631	0.1657	0.0457493	0.120706	0.000296	10:74384436:G:A	0.201
10	76449573	C	T	0.0290686381107931	0.06987	0.297104	0.313554	0.000964	10:76449573:C:T	0.259
10	77455728	G	A	-0.0353432631711946	0.1972161	0.0330324	0.0643348	8.3e-05	10:77455728:G:A	0.27
10	77455852	C	T	-0.0306095029230812	0.1932957	0.0317802	0.0643348	0.000663	10:77455852:C:T	0.284
10	77455977	A	G	-0.0369681742733199	0.1895789	0.0381998	0.0726109	3.94e-05	10:77455977:A:G	0.259
10	77456793	T	C	-0.0338855254848591	0.1861802	0.0332933	0.0674578	0.000158	10:77456793:T:C	0.294
10	77458201	G	A	-0.0328380237145336	0.1894396	0.0355156	0.063554	0.000249	10:77458201:G:A	0.267
10	77458202	C	A	-0.0343085695050115	0.1925081	0.0318351	0.063554	0.000134	10:77458202:C:A	0.286
10	77460789	C	T	-0.0346191042352642	0.1903817	0.0323031	0.0644909	0.000111	10:77460789:C:T	0.286
10	77460832	A	G	-0.0327566672709443	0.1892793	0.0313115	0.0729232	0.000253	10:77460832:A:G	0.306
10	77460844	G	T	-0.0353105447860278	0.1911114	0.0285622	0.0677701	9.5e-05	10:77460844:G:T	0.339
10	77461146	A	G	-0.0352467147877375	0.1894854	0.0312314	0.0677701	9.62e-05	10:77461146:A:G	0.317
10	77461566	A	G	-0.0355768980923095	0.182459	0.0324632	0.0677701	7.72e-05	10:77461566:A:G	0.323
10	77461822	G	A	-0.0351448586665308	0.187989	0.0319152	0.063554	9.88e-05	10:77461822:G:A	0.307
10	77462093	G	T	-0.0324942004603844	0.1878815	0.0327635	0.0612117	0.000275	10:77462093:G:T	0.272
10	77462781	A	C	-0.0346911568872142	0.1906531	0.0390575	0.0677701	0.000109	10:77462781:A:C	0.252
10	77464309	C	T	-0.0359763056464019	0.1902553	0.034325	0.0683948	6.23e-05	10:77464309:C:T	0.277
10	77464441	C	T	-0.0329490505031954	0.1950144	0.0316496	0.0638663	0.000236	10:77464441:C:T	0.29
10	77464862	C	T	-0.0311217161693402	0.1840728	0.0347423	0.0683948	0.000526	10:77464862:C:T	0.291
10	77465013	C	T	-0.0337006852807421	0.1933714	0.0332358	0.0683948	0.000183	10:77465013:C:T	0.284
10	77465235	G	T	-0.0308601609498479	0.194115	0.0341135	0.0638663	0.000597	10:77465235:G:T	0.264
10	78134460	C	T	-0.0319585672299265	0.1456	0.0568147	0.139913	0.000524	10:78134460:C:T	0.308
10	78484931	T	C	-0.0317901839546997	0.0724	0.270714	0.386946	0.000694	10:78484931:T:C	0.32
10	78485335	G	A	-0.0305924275191061	0.07431	0.254296	0.373829	0.000975	10:78485335:G:A	0.315
10	78500039	G	A	-0.0316637668201867	0.0737942	0.262492	0.38351	0.000701	10:78500039:G:A	0.319
10	78504562	A	T	-0.0307408839226421	0.07294	0.263871	0.384135	0.000939	10:78504562:A:T	0.32
10	90597773	C	T	-0.0282572074137356	0.07612	0.282426	0.225172	0.00083	10:90597773:C:T	0.237
10	90599723	C	T	-0.0283994787790558	0.07375	0.271995	0.197689	0.000796	10:90599723:C:T	0.25
10	90608729	T	C	0.0299522899528262	0.07258	0.690872	0.7703	0.000395	10:90608729:T:C	0.239
10	90611791	A	G	0.0281220142592587	0.07354	0.699727	0.772174	0.000899	10:90611791:A:G	0.243
10	90613085	T	C	0.0278857795249548	0.07104	0.682834	0.772174	0.00098	10:90613085:T:C	0.248
10	90657269	T	C	0.0287159647852658	0.07352	0.301837	0.346034	0.000848	10:90657269:T:C	0.223
10	90657530	C	G	0.0298076408982964	0.06896	0.658447	0.744379	0.000451	10:90657530:C:G	0.248
10	90670494	C	G	0.0298809395324983	0.06124	0.421211	0.589788	0.000606	10:90670494:C:G	0.278
10	94237433	C	T	0.0290926982635443	0.1632293	0.0534047	0.096346	0.000833	10:94237433:C:T	0.203
10	94291319	T	G	0.0311742836428415	0.2525024	0.0146015	0.0540287	0.000549	10:94291319:T:G	0.296
10	94291683	A	C	0.0309423644557082	0.246103	0.0154075	0.0540287	0.000579	10:94291683:A:C	0.286
10	94291839	G	T	0.0311931421542593	0.2500165	0.0154432	0.0535603	0.00053	10:94291839:G:T	0.282
10	94484276	C	T	0.0291946920150322	0.2557894	0.010667	0.0596502	0.000975	10:94484276:C:T	0.35
10	94688372	A	G	0.0289576023711956	0.072828	0.279778	0.511087	0.000823	10:94688372:A:G	0.235
10	94849307	G	A	0.0290383192366879	0.0784091	0.250859	0.510462	0.000832	10:94849307:G:A	0.218
10	96916617	G	A	-0.03307699812116	0.356243	0.0150487	0.0562149	0.00036	10:96916617:G:A	0.214
10	105715059	C	T	0.0302972885911723	0.07142	0.347988	0.396627	0.000874	10:105715059:C:T	0.262
10	107416985	T	G	-0.0330669909678862	0.1157895	0.0900109	0.128826	0.000168	10:107416985:T:G	0.316
10	109446257	C	G	0.0335723805416584	0.178012	0.0502948	0.0982199	0.000956	10:109446257:C:G	0.229
10	109456782	T	C	0.0383957886837741	0.1668855	0.0459902	0.116177	0.000394	10:109456782:T:C	0.303
10	111484396	C	G	0.0307374039862063	0.1827936	0.0245342	0.0523111	0.000923	10:111484396:C:G	0.358
10	111514180	A	T	0.0307101557963067	0.1775	0.0371347	0.0574641	0.000841	10:111514180:A:T	0.255
10	113634170	G	A	0.0306671368732721	0.0667889	0.252059	0.28654	0.000435	10:113634170:G:A	0.351
10	113740875	T	C	-0.0300605820759803	0.09397	0.180964	0.115865	0.000511	10:113740875:T:C	0.24
10	117595985	G	C	-0.0309665409239443	0.0788312	0.621363	0.604622	0.000802	10:117595985:G:C	0.215
10	118137065	T	A	-0.0320734201195777	0.102	0.102536	0.0872892	0.000172	10:118137065:T:A	0.328
10	123870607	C	A	0.0289279037685667	0.1558	0.0496932	0.0669894	0.00097	10:123870607:C:A	0.235
10	130286485	C	T	-0.0294850030592881	0.1376	0.0733523	0.105715	0.00069	10:130286485:C:T	0.23
11	2317811	G	C	-0.0308387239535371	0.1893	0.0455935	0.0772954	0.000588	11:2317811:G:C	0.203
11	2331177	T	G	-0.0321025720286639	0.1762315	0.0457959	0.0807308	0.000297	11:2331177:T:G	0.233
11	2331510	T	A	-0.0303513591816477	0.1889418	0.0391354	0.0721424	0.000533	11:2331510:T:A	0.229
11	2331614	C	T	-0.0293767244842563	0.1772138	0.0441241	0.0801062	0.000996	11:2331614:C:T	0.239
11	4406813	C	T	-0.0293984643128078	0.5243292	0.00756004	0.0886946	0.000859	11:4406813:C:T	0.248
11	4413958	G	A	-0.0305313838467859	0.1201	0.114246	0.292161	0.000367	11:4413958:G:A	0.207
11	4414188	A	T	-0.034146472673361	0.208023	0.0266772	0.0762024	0.00023	11:4414188:A:T	0.306
11	6651138	G	A	-0.0308645659490727	0.1689	0.0548555	0.0811993	0.000675	11:6651138:G:A	0.24
11	8746201	G	A	0.0300634189469708	0.146	0.0412118	0.0587133	0.000791	11:8746201:G:A	0.299
11	8748566	A	G	0.0341623571710548	0.1503	0.0410811	0.060431	0.000165	11:8748566:A:G	0.293
11	8752008	T	C	0.0301620840370563	0.1526	0.0422806	0.0579325	0.000821	11:8752008:T:C	0.273
11	8760648	A	G	0.0321174739035064	0.1529	0.0428635	0.0588695	0.000354	11:8760648:A:G	0.269
11	8783760	C	T	0.031739933120093	0.1479	0.0437816	0.058401	0.000462	11:8783760:C:T	0.279
11	9322185	G	A	0.0418872828259826	0.06916	0.375691	0.358214	1.21e-06	11:9322185:G:A	0.217
11	13983067	G	T	0.0335450767530597	0.2029	0.0329254	0.0510618	0.000919	11:13983067:G:T	0.254
11	13985376	T	C	0.0345683111497142	0.1994	0.0360772	0.0526234	0.000665	11:13985376:T:C	0.244
11	21680924	A	T	0.0396553590140139	0.211	0.0300578	0.0733916	5.82e-05	11:21680924:A:T	0.215
11	21695971	T	C	0.033319908758395	0.2379	0.0266052	0.0658963	0.000904	11:21695971:T:C	0.206
11	21964667	A	G	0.0280599333952062	0.06581	0.352885	0.370081	0.000953	11:21964667:A:G	0.289
11	21964866	T	C	0.0288942289693718	0.0682821	0.355123	0.370081	0.000677	11:21964866:T:C	0.269
11	22393658	A	T	0.0298193363051497	0.08309	0.323646	0.368832	0.000461	11:22393658:A:T	0.203
11	25900643	C	T	-0.0311297287171982	0.1016596	0.171773	0.12867	0.000406	11:25900643:C:T	0.22
11	25906807	G	T	-0.030409077677526	0.09864	0.159697	0.128826	0.000526	11:25906807:G:T	0.251
11	25909908	C	T	-0.0312990247563915	0.1037	0.155337	0.128201	0.000329	11:25909908:C:T	0.231
11	26644362	C	A	0.0300335604917808	0.07259	0.478152	0.56777	0.000618	11:26644362:C:A	0.213
11	27680836	G	T	0.0305907774540699	0.0870581	0.211281	0.213929	0.000525	11:27680836:G:T	0.225
11	27687297	A	G	0.029258434098677	0.0882941	0.21458	0.213929	0.000937	11:27687297:A:G	0.209
11	32030976	A	G	-0.035424259393103	0.09898	0.192044	0.301374	6.74e-05	11:32030976:A:G	0.214
11	39439813	G	A	0.0325271199421512	0.2736421	0.0198901	0.051218	0.000224	11:39439813:G:A	0.203
11	43359775	G	A	-0.0296036630694228	0.115	0.0951845	0.0546533	0.000649	11:43359775:G:A	0.278
11	43366611	C	T	-0.0289161718933825	0.1099	0.0967471	0.0551218	0.000818	11:43366611:C:T	0.29
11	43469757	G	A	-0.0301121145496662	0.1063682	0.0956903	0.0551218	0.000516	11:43469757:G:A	0.312
11	43478744	G	C	-0.0308302345570867	0.1106	0.0860336	0.0551218	0.000365	11:43478744:G:C	0.323
11	43479248	G	A	-0.0298310176311859	0.1085	0.0878105	0.0549656	0.000568	11:43479248:G:A	0.323
11	43481445	G	T	-0.0285580342671087	0.1067	0.0875797	0.0551218	0.000961	11:43481445:G:T	0.334
11	43484897	G	A	-0.0290595222521779	0.1079	0.090313	0.0623048	0.000738	11:43484897:G:A	0.323
11	43496504	T	C	-0.0304502096029271	0.1115572	0.0889417	0.0591818	0.000435	11:43496504:T:C	0.303
11	43506914	G	A	-0.0307170766801452	0.1198	0.0744688	0.0546533	0.000375	11:43506914:G:A	0.304
11	43510640	G	A	-0.0288466519021192	0.1229	0.0795747	0.0546533	0.000866	11:43510640:G:A	0.279
11	43527718	T	A	-0.0291154606637215	0.0897	0.187077	0.157558	0.000753	11:43527718:T:A	0.235
11	45817847	G	A	0.0322957343342508	0.1083474	0.819019	0.797314	0.000876	11:45817847:G:A	0.202
11	45909951	G	A	0.0378728775914187	0.0863789	0.563258	0.395378	0.000684	11:45909951:G:A	0.203
11	45913146	T	G	0.0389192726409556	0.081526	0.547322	0.376327	0.000341	11:45913146:T:G	0.217
11	45936060	T	C	0.0349164286760581	0.0713574	0.530888	0.431293	0.00032	11:45936060:T:C	0.234
11	45943578	A	C	0.0366147863199098	0.0690983	0.528918	0.394597	0.000224	11:45943578:A:C	0.253
11	46002525	G	A	-0.031949169640798	0.07007	0.416596	0.554497	0.000958	11:46002525:G:A	0.252
11	46038373	C	G	-0.0374759433333954	0.1174	0.127389	0.269831	0.000877	11:46038373:C:G	0.252
11	46050176	T	C	0.0343079729314162	0.0780845	0.712436	0.637883	0.000492	11:46050176:T:C	0.25
11	46080768	A	T	0.0325454189092897	0.0775	0.703249	0.638039	0.000878	11:46080768:A:T	0.234
11	46090025	G	A	0.0331001475722916	0.07714	0.723301	0.638039	0.000831	11:46090025:G:A	0.259
11	46580054	C	T	0.0280818641282754	0.1546	0.0382354	0.053248	0.000911	11:46580054:C:T	0.286
11	46671139	C	T	-0.0348826016755941	0.1067275	0.146265	0.186134	0.000566	11:46671139:C:T	0.227
11	58113253	A	G	0.0320107802417807	0.07051	0.268327	0.214866	0.000179	11:58113253:A:G	0.301
11	58124840	C	G	0.0298468182182238	0.07278	0.24884	0.212211	0.000468	11:58124840:C:G	0.292
11	58125187	G	A	0.0295430172344856	0.07531	0.238897	0.202061	0.000567	11:58125187:G:A	0.272
11	58126495	A	C	0.0291480388281149	0.0771	0.240967	0.202217	0.000675	11:58126495:A:C	0.253
11	58140039	A	G	0.0289101676467345	0.07788	0.244759	0.248907	0.000665	11:58140039:A:G	0.252
11	58141614	G	A	0.0337842573414022	0.07387	0.27332	0.289038	8.61e-05	11:58141614:G:A	0.25
11	58145636	G	T	0.0284006391026281	0.08262	0.203624	0.207214	0.000896	11:58145636:G:T	0.247
11	58145814	C	A	0.0282149636897776	0.08324	0.208421	0.205028	0.000963	11:58145814:C:A	0.238
11	58156494	G	A	-0.0318297004148221	0.077199	0.680147	0.725328	0.000218	11:58156494:G:A	0.226
11	58158634	C	T	-0.0303256350050188	0.07332	0.533335	0.553404	0.000452	11:58158634:C:T	0.214
11	64183126	C	G	0.0381244065391563	0.1437607	0.0751747	0.185041	0.000278	11:64183126:C:G	0.215
11	64183127	C	A	0.0375239923357263	0.1392621	0.0790073	0.185041	0.00029	11:64183127:C:A	0.213
11	64198476	C	T	0.035052844740239	0.1421	0.0782923	0.17208	0.000696	11:64198476:C:T	0.205
11	64199455	C	T	0.0345314469893166	0.1428996	0.0734476	0.171768	0.000987	11:64199455:C:T	0.219
11	64201820	G	A	0.0354872838213717	0.142085	0.0768811	0.171768	0.000655	11:64201820:G:A	0.208
11	64202025	A	G	0.0356448689849947	0.1347427	0.0835426	0.185353	0.000564	11:64202025:A:G	0.221
11	69417108	A	G	0.0386099407498934	0.1291845	0.0838191	0.176452	0.00041	11:69417108:A:G	0.276
11	69417603	C	T	0.0371327379915232	0.2222	0.0242856	0.0513741	0.000452	11:69417603:C:T	0.275
11	69417646	A	G	0.043013312604672	0.2025	0.0330422	0.0669894	8.91e-05	11:69417646:A:G	0.262
11	69419622	C	A	0.0371589651293493	0.1226399	0.0870812	0.175671	0.00058	11:69419622:C:A	0.286
11	69424886	T	C	0.0409181728741499	0.1156808	0.110919	0.228763	0.000533	11:69424886:T:C	0.328
11	69428346	A	G	0.0392162080814071	0.1114	0.11177	0.229388	0.000749	11:69428346:A:G	0.328
11	69434566	G	A	-0.0334122804694338	0.178779	0.0633628	0.12539	0.000873	11:69434566:G:A	0.201
11	69435825	C	G	-0.040364066993555	0.1539477	0.0844821	0.170206	7.37e-05	11:69435825:C:G	0.204
11	69665423	A	G	0.0383268056694922	0.1320964	0.0756063	0.164585	0.000534	11:69665423:A:G	0.281
11	69665595	A	C	0.0443305724566885	0.1169984	0.096897	0.208463	0.000217	11:69665595:A:C	0.326
11	69675845	G	C	0.043259639454796	0.1249301	0.0864571	0.202998	0.000313	11:69675845:G:C	0.309
11	69681844	T	C	0.0422051234466741	0.1329798	0.0789422	0.181449	0.000239	11:69681844:T:C	0.28
11	69682905	C	G	0.038239404801401	0.1435375	0.0670757	0.143973	0.000306	11:69682905:C:G	0.242
11	69684201	G	A	0.0393831701955322	0.1535371	0.0582755	0.114616	7.04e-05	11:69684201:G:A	0.225
11	70701114	G	A	-0.0312467528346513	0.0740773	0.3226	0.286696	0.000376	11:70701114:G:A	0.264
11	71486037	C	T	-0.0331355779689458	0.08807	0.190644	0.286852	0.000138	11:71486037:C:T	0.251
11	71503833	C	T	0.0286488881673157	0.1306	0.0584604	0.103217	0.000822	11:71503833:C:T	0.284
11	77387925	G	A	0.0316026698956123	0.1515	0.0545921	0.128045	0.000553	11:77387925:G:A	0.25
11	79432410	T	G	-0.0285605030259427	0.1553	0.0637831	0.0710493	0.000714	11:79432410:T:G	0.203
11	83659353	G	A	0.0310857291327014	0.0819799	0.256581	0.352904	0.000524	11:83659353:G:A	0.227
11	83661467	G	A	0.0316941014609969	0.0827393	0.273428	0.386946	0.000601	11:83661467:G:A	0.222
11	83723178	C	T	0.0329604194039865	0.093976	0.132282	0.278107	0.000563	11:83723178:C:T	0.29
11	83723294	C	T	0.0315359644133465	0.1058	0.117356	0.190037	0.00021	11:83723294:C:T	0.225
11	83727255	G	A	0.0291700990119224	0.0965668	0.132589	0.198626	0.000666	11:83727255:G:A	0.237
11	83727293	G	C	0.0305006505815233	0.0932663	0.129924	0.22361	0.000461	11:83727293:G:C	0.268
11	90803710	G	T	-0.0280564280855387	0.2118	0.0363897	0.0643348	0.000916	11:90803710:G:T	0.226
11	100564575	A	T	0.0299817111708398	0.08474	0.22947	0.147252	0.00062	11:100564575:A:T	0.227
11	111355740	C	T	0.0306261740864682	0.07393	0.529162	0.54669	0.000842	11:111355740:C:T	0.22
11	111358613	G	T	0.0308493215004151	0.07195	0.492286	0.5203	0.000729	11:111358613:G:T	0.221
11	111366263	T	C	0.033608335750904	0.06608	0.540936	0.558713	0.000177	11:111366263:T:C	0.279
11	111367158	A	G	0.0335005793719527	0.0692	0.515667	0.539194	0.000191	11:111367158:A:G	0.238
11	111367582	A	G	0.0361591697821061	0.0716475	0.510658	0.542786	6.28e-05	11:111367582:A:G	0.234
11	111367715	A	G	0.0344042869981068	0.07246	0.518029	0.542786	0.000151	11:111367715:A:G	0.228
11	111372057	C	G	0.0324663586979578	0.0719	0.517188	0.538413	0.000324	11:111372057:C:G	0.221
11	111372061	C	G	0.0320405722872965	0.07195	0.537341	0.554653	0.000404	11:111372061:C:G	0.228
11	111372063	C	G	0.0318385346266415	0.07313	0.539334	0.566052	0.000398	11:111372063:C:G	0.222
11	111372065	C	G	0.0363996147080052	0.07066	0.535553	0.566365	4.69e-05	11:111372065:C:G	0.227
11	111372067	C	G	0.0330085995989066	0.07208	0.532213	0.567926	0.000232	11:111372067:C:G	0.216
11	111372377	T	G	0.0323038907020838	0.07256	0.513553	0.543567	0.000343	11:111372377:T:G	0.222
11	111373908	G	A	0.0301231856872645	0.07107	0.519172	0.532324	0.000994	11:111373908:G:A	0.231
11	111374031	A	G	0.0303672961176093	0.07188	0.51429	0.536071	0.000901	11:111374031:A:G	0.231
11	111374108	C	A	0.0320574561000085	0.07207	0.460982	0.500937	0.000329	11:111374108:C:A	0.227
11	111374349	A	G	0.0388752609338023	0.07104	0.528196	0.569488	1.5e-05	11:111374349:A:G	0.236
11	111374461	C	T	0.0336948835853073	0.07012	0.49161	0.536227	0.000197	11:111374461:C:T	0.226
11	111375490	G	A	0.0297849995284476	0.06996	0.471257	0.535915	0.00091	11:111375490:G:A	0.228
11	111376107	T	A	0.0353552106569178	0.07134	0.532627	0.574016	8.67e-05	11:111376107:T:A	0.231
11	111376136	T	C	0.0382437659663481	0.07213	0.548109	0.572455	2.29e-05	11:111376136:T:C	0.222
11	111377789	C	G	0.0332968396969099	0.07256	0.544277	0.566052	0.000237	11:111377789:C:G	0.233
11	111378501	T	C	0.0354084075904468	0.07287	0.543181	0.564491	9.88e-05	11:111378501:T:C	0.222
11	111378642	G	A	0.03588518842947	0.0710445	0.544506	0.56168	6.96e-05	11:111378642:G:A	0.238
11	111379925	A	G	0.0329531688009091	0.07485	0.515821	0.522954	0.000395	11:111379925:A:G	0.222
11	111383758	C	A	0.0304044731483412	0.07424	0.536758	0.566052	0.000791	11:111383758:C:A	0.213
11	111394190	T	C	0.0326461476751941	0.07787	0.584179	0.592442	0.000269	11:111394190:T:C	0.2
11	113952634	G	A	0.0297682196021983	0.1264	0.0718617	0.133823	0.000916	11:113952634:G:A	0.284
11	115672388	C	G	0.0312910037746963	0.0828028	0.741396	0.78045	0.000727	11:115672388:C:G	0.244
11	117171522	C	T	0.0315324987103812	0.06454	0.391473	0.323079	0.000786	11:117171522:C:T	0.258
11	119923326	C	T	-0.0315586785292383	0.0774	0.475132	0.45737	0.000281	11:119923326:C:T	0.208
11	119931882	G	T	0.0348874727162414	0.06964	0.527049	0.514054	4.12e-05	11:119931882:G:T	0.268
11	119936208	C	T	0.0288974569394847	0.0727721	0.344608	0.38148	0.000898	11:119936208:C:T	0.26
11	119937826	G	A	0.0290688902469358	0.0690744	0.339749	0.380075	0.000867	11:119937826:G:A	0.287
11	122442057	A	C	0.037347711368294	0.1264	0.0852886	0.141943	5.84e-05	11:122442057:A:C	0.242
11	123297886	T	C	0.0295561097093153	0.1428206	0.0618897	0.0688632	0.000535	11:123297886:T:C	0.223
11	123325405	T	C	-0.0347154103448462	0.0802068	0.248656	0.475953	0.000659	11:123325405:T:C	0.323
11	123364448	T	C	-0.0410917280697171	0.1530842	0.113425	0.213304	0.000692	11:123364448:T:C	0.206
11	123364461	A	G	-0.0454083544673386	0.1493741	0.10535	0.225328	0.000387	11:123364461:A:G	0.241
11	123366527	G	A	-0.0439264628493485	0.1118108	0.190675	0.370081	0.000302	11:123366527:G:A	0.235
11	124392863	A	G	-0.0288279951055663	0.07953	0.218566	0.416927	0.000971	11:124392863:A:G	0.258
11	125418193	G	C	-0.0385813313886361	0.1580717	0.0685881	0.118832	0.000291	11:125418193:G:C	0.219
11	125421664	A	G	0.0364407086570208	0.1502878	0.921278	0.890849	0.000394	11:125421664:A:G	0.203
11	125483039	T	C	0.0316742850347318	0.0764064	0.712788	0.752342	0.000324	11:125483039:T:C	0.232
11	125483593	C	T	0.0319995170421414	0.0769657	0.703608	0.752342	0.000277	11:125483593:C:T	0.216
11	131586506	A	G	-0.036026548104845	0.1384447	0.111584	0.233136	0.000832	11:131586506:A:G	0.204
11	131930162	A	G	-0.0364390562177864	0.2547	0.032004	0.0662086	0.000416	11:131930162:A:G	0.208
11	132221033	G	A	0.0302262183123481	0.06845	0.301906	0.277639	0.000664	11:132221033:G:A	0.311
11	132237858	T	C	0.0290386110564128	0.07202	0.595787	0.625078	0.000715	11:132237858:T:C	0.248
11	134637161	A	G	0.029820168188406	0.2230192	0.0265782	0.0510618	0.000758	11:134637161:A:G	0.223
12	3249257	T	C	0.0487811191624278	0.1275683	0.865213	0.771237	1.8e-05	12:3249257:T:C	0.23
12	3258594	C	G	-0.0343032529159532	0.1062885	0.170603	0.306839	0.000631	12:3258594:C:G	0.212
12	10107860	G	A	0.0371883603144846	0.1375539	0.0543199	0.144129	0.000517	12:10107860:G:A	0.362
12	11711192	T	C	0.0338154393517299	0.231683	0.0306572	0.0601187	0.000969	12:11711192:T:C	0.233
12	11715979	A	G	0.0371652430152742	0.206925	0.0387453	0.0752655	0.000305	12:11715979:A:G	0.218
12	11716126	C	T	0.0371557996795956	0.2334492	0.0292954	0.0619925	0.000278	12:11716126:C:T	0.236
12	11716318	A	G	0.0337994283655942	0.2106513	0.0416517	0.0751093	0.000976	12:11716318:A:G	0.207
12	11719698	A	G	0.0348666903728312	0.2269988	0.0292689	0.0591818	0.000579	12:11719698:A:G	0.249
12	11724203	A	G	0.0388687376563015	0.2186	0.0369512	0.0605871	0.000152	12:11724203:A:G	0.212
12	11727900	C	T	0.0339203521525084	0.1889039	0.0398712	0.0701124	0.000815	12:11727900:C:T	0.227
12	11734268	T	C	0.0365361620116064	0.219	0.0296586	0.0588695	0.000331	12:11734268:T:C	0.257
12	14849242	C	T	0.0292558251504647	0.07718	0.294891	0.356496	0.000733	12:14849242:C:T	0.21
12	14849571	C	G	0.0289898708177303	0.07685	0.300157	0.372111	0.000882	12:14849571:C:G	0.2
12	14858901	G	A	0.0296610947117884	0.07522	0.322316	0.397564	0.000688	12:14858901:G:A	0.211
12	14865306	C	T	0.0296913490426392	0.07651	0.267634	0.356964	0.000617	12:14865306:C:T	0.222
12	14878220	A	T	0.0287534075850672	0.07324	0.287551	0.371955	0.000895	12:14878220:A:T	0.23
12	14908491	C	T	0.0300487105440306	0.07201	0.303686	0.31777	0.000505	12:14908491:C:T	0.23
12	18947168	T	C	0.0342410439318493	0.1141	0.10229	0.128513	0.000351	12:18947168:T:C	0.254
12	18947827	C	A	0.0313501769983627	0.1156	0.095298	0.121643	0.000856	12:18947827:C:A	0.251
12	38110486	C	T	-0.0341218187310188	0.08583	0.228719	0.360244	0.000975	12:38110486:C:T	0.26
12	44448331	C	T	-0.031462851627891	0.1084	0.0896212	0.128201	0.00083	12:44448331:C:T	0.336
12	44451878	G	A	-0.0351918227104676	0.1107	0.083786	0.126171	0.000214	12:44451878:G:A	0.343
12	44458283	G	A	-0.0340941180713176	0.1291395	0.0545957	0.102748	0.000489	12:44458283:G:A	0.404
12	44460750	A	T	-0.0332235610342869	0.1327	0.0568887	0.102436	0.000677	12:44460750:A:T	0.358
12	44465605	G	C	-0.0342485092655119	0.1280177	0.0539422	0.101343	0.000398	12:44465605:G:C	0.407
12	44466568	C	T	-0.0332479129899763	0.1338	0.0553057	0.101343	0.000609	12:44466568:C:T	0.359
12	44468912	T	C	-0.0359903429698052	0.1312	0.0555346	0.101343	0.000214	12:44468912:T:C	0.379
12	44470361	T	G	-0.0350224157151495	0.1365	0.057092	0.101811	0.000307	12:44470361:T:G	0.346
12	44473265	C	T	-0.0375787157503861	0.1307	0.05775	0.111024	0.000155	12:44473265:C:T	0.371
12	44473575	C	T	-0.0363708436157593	0.1408723	0.0505349	0.095253	0.000212	12:44473575:C:T	0.36
12	44473905	G	A	-0.0372251621559109	0.136	0.0550888	0.101031	0.000137	12:44473905:G:A	0.362
12	44475297	T	C	-0.0386584965603472	0.1465	0.0474439	0.0949407	8.27e-05	12:44475297:T:C	0.373
12	44476390	G	A	-0.0334673085392388	0.1436	0.0457041	0.0943161	0.000591	12:44476390:G:A	0.389
12	44476424	C	T	-0.0356480731846215	0.1458	0.0441634	0.0943161	0.000259	12:44476424:C:T	0.392
12	44476958	C	T	-0.0330070517689346	0.1458	0.0495957	0.0943161	0.000678	12:44476958:C:T	0.356
12	44477435	G	A	-0.0333609840945213	0.1493975	0.0449035	0.0886946	0.000711	12:44477435:G:A	0.364
12	44477548	C	T	-0.0331113896246043	0.1427	0.0466117	0.0943161	0.000643	12:44477548:C:T	0.379
12	44478511	C	G	-0.0345716187412353	0.1505979	0.0464971	0.0893192	0.000416	12:44478511:C:G	0.347
12	44478691	G	A	-0.0331918111050753	0.1456	0.049639	0.0940037	0.000683	12:44478691:G:A	0.356
12	45103072	T	G	0.0285594314442086	0.1233933	0.0842962	0.133354	0.000811	12:45103072:T:G	0.222
12	45105747	C	G	0.0318248781297139	0.1237285	0.0753163	0.133198	0.000203	12:45105747:C:G	0.242
12	45105965	C	T	0.0304306240627202	0.1239129	0.071699	0.133198	0.000374	12:45105965:C:T	0.251
12	45108851	A	G	0.0295216842872975	0.1566195	0.0420469	0.0946284	0.000907	12:45108851:A:G	0.253
12	45113226	A	G	0.0346568069935382	0.1399614	0.0567624	0.106496	0.00022	12:45113226:A:G	0.264
12	45113714	C	A	0.03376594105963	0.1405863	0.0455364	0.103061	0.000194	12:45113714:C:A	0.304
12	45113759	G	A	0.0308222509748022	0.141751	0.0458355	0.103061	0.000716	12:45113759:G:A	0.303
12	45114248	A	G	0.0366733123008902	0.1386982	0.0511339	0.10634	6.13e-05	12:45114248:A:G	0.278
12	45114467	G	C	0.0338794413337822	0.1414107	0.0493916	0.10634	0.000195	12:45114467:G:C	0.284
12	45114588	G	A	0.032026361618675	0.1389424	0.0428377	0.106496	0.000429	12:45114588:G:A	0.335
12	45114888	A	G	0.0326649077480522	0.1394833	0.0439913	0.106496	0.000363	12:45114888:A:G	0.324
12	45115330	A	G	0.0322147594221314	0.1404393	0.0441441	0.106496	0.000424	12:45115330:A:G	0.324
12	45115526	T	C	0.0308908715167075	0.1360182	0.043429	0.106496	0.000683	12:45115526:T:C	0.337
12	45115583	C	T	0.0330901375809941	0.135267	0.0460997	0.106496	0.00028	12:45115583:C:T	0.325
12	47693435	G	A	-0.029872567966128	0.112442	0.117129	0.149282	0.000774	12:47693435:G:A	0.24
12	50978561	C	A	0.0290528976989928	0.1481	0.0491142	0.13351	0.000632	12:50978561:C:A	0.233
12	52377477	C	A	-0.0330666969675803	0.1404754	0.0945422	0.151624	0.00042	12:52377477:C:A	0.23
12	52381647	A	G	-0.0327159404147266	0.1352989	0.101421	0.151468	0.000485	12:52381647:A:G	0.23
12	52382359	C	T	-0.0397139907972133	0.1335433	0.105043	0.151468	2.01e-05	12:52382359:C:T	0.23
12	52730299	G	A	-0.034624678013991	0.165	0.0737785	0.113054	0.000455	12:52730299:G:A	0.216
12	52731339	G	A	-0.0325262030488456	0.158	0.0671328	0.112898	0.000948	12:52731339:G:A	0.244
12	52733118	T	C	-0.0328884364518931	0.1641	0.0693854	0.112898	0.000884	12:52733118:T:C	0.232
12	52734597	G	A	-0.033706614711481	0.16	0.0681893	0.112586	0.000614	12:52734597:G:A	0.241
12	52739616	G	A	-0.0359918325673174	0.1609	0.0760659	0.11524	0.00026	12:52739616:G:A	0.218
12	52741975	G	A	-0.0344919374870685	0.1628	0.0649698	0.112898	0.000513	12:52741975:G:A	0.256
12	52745618	A	G	-0.0342462583875552	0.1592	0.0639643	0.105871	0.000585	12:52745618:A:G	0.266
12	52750133	A	T	-0.0355863425805419	0.158	0.0682209	0.108994	0.000356	12:52750133:A:T	0.26
12	52754637	G	A	-0.0380604195933797	0.157	0.069579	0.108994	0.000135	12:52754637:G:A	0.268
12	52755188	A	C	-0.0394660750254276	0.1565	0.0695677	0.108994	7e-05	12:52755188:A:C	0.262
12	52755865	G	T	-0.0384325856736455	0.1622	0.0655211	0.108682	0.00014	12:52755865:G:T	0.269
12	52756057	C	T	-0.0337840439982947	0.1554	0.0683086	0.108994	0.00065	12:52756057:C:T	0.272
12	52757870	T	A	-0.0331014886774024	0.1561	0.0757292	0.108994	0.000853	12:52757870:T:A	0.242
12	52759344	G	A	-0.0402766518137693	0.1583736	0.069901	0.108994	5.09e-05	12:52759344:G:A	0.26
12	52760770	C	A	-0.0349932574712349	0.1505	0.0705465	0.108994	0.000364	12:52760770:C:A	0.265
12	52763123	G	C	-0.039150304877139	0.1561	0.0662111	0.108682	8.36e-05	12:52763123:G:C	0.283
12	52763353	G	A	-0.0333450201339257	0.1491	0.0639483	0.108526	0.000805	12:52763353:G:A	0.313
12	52767984	G	A	-0.0308767111160209	0.1109	0.102342	0.157089	0.000951	12:52767984:G:A	0.318
12	52768854	G	A	-0.031470207086751	0.1248	0.107571	0.155684	0.000839	12:52768854:G:A	0.249
12	52770132	A	G	0.0419100770026723	0.1264	0.89686	0.845409	8.52e-06	12:52770132:A:G	0.255
12	52770405	A	C	0.0427277328943812	0.1697	0.927204	0.869925	3.26e-05	12:52770405:A:C	0.241
12	52770753	C	A	0.043157557903099	0.1692	0.929411	0.869925	3.53e-05	12:52770753:C:A	0.259
12	52773529	T	C	0.0383460480796697	0.1758	0.929146	0.870394	0.000271	12:52773529:T:C	0.238
12	52775260	T	C	0.0418467045849431	0.1704	0.932543	0.870394	4.54e-05	12:52775260:T:C	0.24
12	52785698	G	A	-0.0428237422745208	0.1515385	0.0880382	0.173329	6.25e-05	12:52785698:G:A	0.232
12	52799631	G	A	-0.0362847678635684	0.1371464	0.0931103	0.197377	0.000508	12:52799631:G:A	0.257
12	58597679	T	A	0.0303322471848176	0.0690809	0.457046	0.550125	0.000377	12:58597679:T:A	0.23
12	65046949	A	G	-0.032202010069258	0.2535339	0.0218515	0.0601187	0.000851	12:65046949:A:G	0.246
12	66936003	C	A	0.0326482486841751	0.2927609	0.0174381	0.0662086	0.000942	12:66936003:C:A	0.218
12	67101580	G	A	-0.0442578066286288	0.08253	0.723312	0.664116	0.000144	12:67101580:G:A	0.284
12	67102116	G	A	-0.0392019914062711	0.08161	0.708819	0.664116	0.000679	12:67102116:G:A	0.273
12	67113475	C	T	-0.0428378598286293	0.07889	0.734086	0.664428	0.000207	12:67113475:C:T	0.313
12	67115618	G	A	-0.030718092179295	0.2132861	0.973428	0.978295	0.000949	12:67115618:G:A	0.245
12	67137432	T	C	-0.0339224900619019	0.2282285	0.966368	0.963616	0.000647	12:67137432:T:C	0.203
12	67183152	A	C	-0.0388048790257538	0.08902	0.785662	0.747033	0.000336	12:67183152:A:C	0.262
12	67183892	T	C	-0.0286546896826447	0.1184	0.0699669	0.0644909	0.000772	12:67183892:T:C	0.321
12	67184114	A	T	-0.028279686151567	0.1155	0.0660859	0.0644909	0.000898	12:67184114:A:T	0.348
12	67184585	T	G	-0.0408934383044599	0.08623	0.775233	0.751249	0.000112	12:67184585:T:G	0.26
12	67185737	T	C	-0.0409778571769847	0.08783	0.782916	0.752811	0.000137	12:67185737:T:C	0.255
12	67192264	A	C	-0.0389301072810172	0.08804	0.782977	0.767021	0.000199	12:67192264:A:C	0.251
12	73194164	A	T	0.0283270553942644	0.0837	0.17184	0.379294	0.000971	12:73194164:A:T	0.256
12	79847593	T	C	0.0309858493103618	0.118	0.111966	0.139444	0.000559	12:79847593:T:C	0.203
12	79947881	C	G	-0.0302179164286919	0.1141	0.877528	0.856184	0.000679	12:79947881:C:G	0.203
12	82409554	C	T	-0.0311892030321399	0.0907986	0.824172	0.843379	0.00053	12:82409554:C:T	0.24
12	82425359	A	G	-0.0307051479560254	0.0925789	0.85535	0.86852	0.000497	12:82425359:A:G	0.276
12	82445922	G	A	-0.0291277629944812	0.0908411	0.855981	0.86852	0.000934	12:82445922:G:A	0.283
12	82472370	A	G	0.0344377160497754	0.099791	0.127976	0.1307	8.94e-05	12:82472370:A:G	0.256
12	82476419	G	A	0.0317411682874772	0.1014997	0.135283	0.1307	0.00029	12:82476419:G:A	0.234
12	82482600	G	T	0.028961600017102	0.0985211	0.113454	0.12055	0.000804	12:82482600:G:T	0.281
12	82485730	G	A	0.0292424358741582	0.1013417	0.126647	0.1307	0.000784	12:82485730:G:A	0.243
12	82486331	C	T	0.0298728661744727	0.1018494	0.114875	0.1307	0.000584	12:82486331:C:T	0.262
12	82486650	T	C	0.0323891741794982	0.1032207	0.123687	0.1307	0.000198	12:82486650:T:C	0.243
12	82486926	T	A	0.0300163060910221	0.1050554	0.114583	0.1307	0.000576	12:82486926:T:A	0.249
12	82488488	T	G	0.0294238154592351	0.1033077	0.112414	0.1307	0.000733	12:82488488:T:G	0.261
12	82495816	C	T	0.0323313430053371	0.1031951	0.117271	0.122111	0.000191	12:82495816:C:T	0.244
12	82495980	C	G	0.0289852784863688	0.1026215	0.120156	0.125703	0.000831	12:82495980:C:G	0.242
12	82499076	A	G	0.028333031247452	0.1053708	0.113126	0.111961	0.000974	12:82499076:A:G	0.236
12	84444941	G	T	-0.0296790866117333	0.2325731	0.0321601	0.070737	0.000973	12:84444941:G:T	0.208
12	95883853	C	T	0.030217106562916	0.1008	0.119761	0.165053	0.00036	12:95883853:C:T	0.254
12	97120146	A	G	0.0309298682752389	0.07417	0.184693	0.144753	0.000347	12:97120146:A:G	0.349
12	97134587	T	C	-0.0308789698432636	0.07011	0.589218	0.620394	0.000266	12:97134587:T:C	0.231
12	97139714	C	T	0.0288781135294848	0.09715	0.126376	0.0972829	0.000861	12:97139714:C:T	0.26
12	97142178	G	A	0.0286906493844263	0.09868	0.12596	0.1104	0.000837	12:97142178:G:A	0.26
12	97164794	T	A	-0.0303709713899419	0.0759978	0.460856	0.47361	0.000397	12:97164794:T:A	0.203
12	97169308	T	C	-0.0323733355328027	0.07059	0.542411	0.551062	0.00014	12:97169308:T:C	0.224
12	97169610	C	T	-0.0279767059870911	0.0709	0.522399	0.551062	0.00097	12:97169610:C:T	0.223
12	97177017	A	G	-0.0293946241661675	0.07249	0.705325	0.772954	0.000551	12:97177017:A:G	0.256
12	97181327	C	G	-0.0320272208989913	0.07197	0.643245	0.732511	0.000184	12:97181327:C:G	0.24
12	97182738	A	G	-0.029455845334963	0.0702	0.648525	0.737664	0.000593	12:97182738:A:G	0.247
12	97198533	G	A	-0.0281595914340272	0.07194	0.622189	0.725484	0.000986	12:97198533:G:A	0.229
12	97213850	T	C	0.0302510858833939	0.09755	0.138709	0.105559	0.000483	12:97213850:T:C	0.241
12	100756851	C	G	0.0294890328431018	0.08557	0.209077	0.164116	0.000744	12:100756851:C:G	0.221
12	107070993	A	C	0.0296535621168608	0.0699	0.509427	0.755309	0.00095	12:107070993:A:C	0.234
12	107098598	G	A	0.0299687771387612	0.06909	0.535704	0.779669	0.00082	12:107098598:G:A	0.249
12	107160790	C	T	0.0325480014328059	0.118	0.10869	0.193941	0.000267	12:107160790:C:T	0.221
12	107774929	G	A	0.030780052057397	0.0925695	0.199609	0.255778	0.000622	12:107774929:G:A	0.201
12	114004223	C	T	0.0283517821484722	0.1857	0.0395429	0.0590256	0.000859	12:114004223:C:T	0.212
12	115205479	A	G	-0.0337736203832974	0.1687	0.0607544	0.0994691	0.000146	12:115205479:A:G	0.211
12	132260112	G	C	0.034062989188823	0.266	0.0244432	0.0591818	0.000961	12:132260112:G:C	0.216
12	132261388	A	G	0.0344263501859228	0.2447755	0.0289399	0.067614	0.000996	12:132261388:A:G	0.232
12	132265795	G	A	0.0390024045358628	0.2109012	0.0318628	0.0722986	0.000328	12:132265795:G:A	0.286
12	132276003	G	A	0.0378962265545399	0.2049759	0.0321183	0.0710493	0.000365	12:132276003:G:A	0.288
12	132276366	G	A	0.0365851115924524	0.2138711	0.0293267	0.070737	0.000632	12:132276366:G:A	0.292
12	132277419	G	A	0.0360530007127257	0.2111897	0.0315909	0.070737	0.000647	12:132277419:G:A	0.272
12	132279289	C	G	0.0386420320887386	0.207129	0.0360786	0.0810431	0.000414	12:132279289:C:G	0.263
13	28959552	A	G	-0.029687551830979	0.094619	0.840253	0.907245	0.000681	13:28959552:A:G	0.205
13	29055498	T	C	0.0308368531963147	0.09063	0.216341	0.163335	0.000537	13:29055498:T:C	0.208
13	29964084	A	T	-0.028284587128958	0.1209	0.058227	0.0729232	0.000943	13:29964084:A:T	0.392
13	33086648	C	T	-0.0318212234458536	0.0956078	0.203522	0.207058	0.000223	13:33086648:C:T	0.2
13	37542853	T	C	0.0308505924195207	0.07397	0.645202	0.769988	0.000381	13:37542853:T:C	0.218
13	37552103	A	T	0.0296600489647247	0.07859	0.284383	0.233136	0.000609	13:37552103:A:T	0.208
13	37564593	C	T	0.0334328253302218	0.07639	0.65339	0.750937	0.00013	13:37564593:C:T	0.213
13	37566665	G	A	0.0328607978410281	0.0739	0.650323	0.750937	0.00015	13:37566665:G:A	0.226
13	37567085	C	A	0.0375968943794952	0.07626	0.648631	0.747345	1.46e-05	13:37567085:C:A	0.205
13	37572331	C	T	0.0302444328687665	0.07871	0.640387	0.716896	0.000398	13:37572331:C:T	0.203
13	37572861	C	T	0.0341901228182253	0.07816	0.659385	0.751249	8.35e-05	13:37572861:C:T	0.21
13	37574756	C	T	0.0330601527751828	0.07775	0.662896	0.737976	0.000128	13:37574756:C:T	0.203
13	37576229	T	C	-0.0300210362127371	0.08094	0.31249	0.228451	0.000646	13:37576229:T:C	0.2
13	37578993	T	C	0.0305015215564586	0.0774	0.672286	0.751249	0.000419	13:37578993:T:C	0.213
13	37580822	G	C	-0.0295138694646746	0.07785	0.323018	0.248751	0.000656	13:37580822:G:C	0.211
13	37585119	A	G	-0.0309472519138015	0.07927	0.318051	0.248438	0.000341	13:37585119:A:G	0.207
13	37601054	A	G	-0.0289411112021258	0.07211	0.386803	0.376796	0.000649	13:37601054:A:G	0.211
13	37602428	G	A	-0.028854554320413	0.0771	0.30555	0.249532	0.000816	13:37602428:G:A	0.219
13	37610848	C	T	-0.0286822488592785	0.07813	0.309231	0.249688	0.000872	13:37610848:C:T	0.216
13	37612353	T	C	-0.028563684122355	0.07873	0.30213	0.249688	0.000902	13:37612353:T:C	0.209
13	37620453	G	A	-0.0292309981385516	0.07852	0.302712	0.252498	0.000695	13:37620453:G:A	0.211
13	37622442	T	G	-0.0292038517834771	0.07991	0.302943	0.250468	0.000722	13:37622442:T:G	0.213
13	37631409	C	T	-0.0325167707220952	0.07377	0.395019	0.407402	0.000122	13:37631409:C:T	0.203
13	37631424	C	T	-0.0296563273201041	0.07397	0.382393	0.407402	0.00047	13:37631424:C:T	0.202
13	40251245	A	G	0.032861409629563	0.0735406	0.736516	0.745315	0.000308	13:40251245:A:G	0.301
13	44752783	C	T	0.0289305133861689	0.09653	0.158895	0.167708	0.000682	13:44752783:C:T	0.218
13	47763403	A	G	0.0287001953669078	0.06504	0.400891	0.610556	0.000744	13:47763403:A:G	0.259
13	47772807	A	G	0.0293818636094931	0.07005	0.525334	0.744066	0.000578	13:47772807:A:G	0.215
13	47893204	C	T	-0.030329841138977	0.06761	0.412758	0.378826	0.00045	13:47893204:C:T	0.26
13	47896334	C	T	-0.0298299895002011	0.07514	0.427771	0.37945	0.000568	13:47896334:C:T	0.2
13	47896607	T	A	-0.0289395488994614	0.0756491	0.428356	0.37945	0.000858	13:47896607:T:A	0.2
13	47900891	A	T	-0.0299591345606041	0.0717385	0.379248	0.379763	0.000563	13:47900891:A:T	0.23
13	47903244	T	C	0.0291844712067146	0.07454	0.382118	0.373829	0.00096	13:47903244:T:C	0.213
13	48061456	A	G	-0.0311564890842603	0.0845083	0.211811	0.343379	0.000826	13:48061456:A:G	0.275
13	48063959	T	G	-0.0306444436590141	0.0879552	0.176675	0.256871	0.000521	13:48063959:T:G	0.275
13	48069503	T	C	-0.031905779553393	0.0818238	0.230442	0.343535	0.000518	13:48069503:T:C	0.266
13	48087104	G	A	-0.0315404062810521	0.0815397	0.226497	0.343067	0.000612	13:48087104:G:A	0.275
13	48089066	C	T	-0.0303096334119085	0.0805639	0.23333	0.343379	0.00092	13:48089066:C:T	0.27
13	48094928	C	T	-0.0305910240891041	0.0809023	0.208991	0.315272	0.000582	13:48094928:C:T	0.287
13	48099581	T	A	-0.031919474116833	0.0717182	0.348608	0.383823	0.000257	13:48099581:T:A	0.248
13	48115199	T	C	0.0362524224751635	0.0684067	0.613875	0.589007	4.65e-05	13:48115199:T:C	0.263
13	48118219	C	T	-0.033637988688229	0.0757468	0.206452	0.33198	0.00016	13:48118219:C:T	0.341
13	48121555	C	A	-0.0292318673873243	0.0741938	0.223376	0.338226	0.000993	13:48121555:C:A	0.329
13	48121623	T	C	-0.0317133238387286	0.0753904	0.21554	0.338226	0.00038	13:48121623:T:C	0.324
13	48122436	A	G	-0.0323632875293387	0.0771577	0.222351	0.33807	0.000311	13:48122436:A:G	0.316
13	48123299	G	C	-0.0310315007964894	0.0779736	0.212455	0.338382	0.00055	13:48123299:G:C	0.31
13	48131318	G	C	-0.0312565900950332	0.0812716	0.213369	0.339475	0.000545	13:48131318:G:C	0.296
13	48137657	C	T	-0.0300748632666612	0.0791945	0.231516	0.346346	0.000797	13:48137657:C:T	0.277
13	48142740	G	A	-0.031050604139691	0.0769888	0.235577	0.345721	0.000518	13:48142740:G:A	0.296
13	61137161	C	T	0.0316322820797885	0.1846	0.0395356	0.0705809	0.000356	13:61137161:C:T	0.212
13	65928508	C	T	0.0302660058607935	0.1031826	0.138901	0.233916	0.000653	13:65928508:C:T	0.222
13	65937824	T	C	0.0308192900259355	0.111	0.116327	0.191287	0.000312	13:65937824:T:C	0.207
13	65947795	A	T	0.0291077042551317	0.1085	0.0939294	0.191599	0.000669	13:65947795:A:T	0.253
13	65949005	G	A	0.0281888377280541	0.1099	0.099854	0.191599	0.000986	13:65949005:G:A	0.242
13	65949747	A	G	0.0296744905383387	0.1076	0.0856666	0.191599	0.000542	13:65949747:A:G	0.277
13	65954872	T	C	0.0298090528380263	0.1099	0.09848	0.191443	0.000485	13:65954872:T:C	0.238
13	65955787	T	G	0.0286909962109196	0.1073	0.0960255	0.191599	0.000763	13:65955787:T:G	0.25
13	65956343	G	A	0.0356680783114784	0.104	0.115339	0.217208	3.68e-05	13:65956343:G:A	0.231
13	65957152	G	C	0.0305311539529128	0.1006	0.106087	0.217208	0.000396	13:65957152:G:C	0.261
13	65957460	C	T	0.0336070209603744	0.1015	0.112602	0.217208	9.93e-05	13:65957460:C:T	0.248
13	65958804	C	T	0.0305286785155982	0.1046	0.112598	0.217208	0.0004	13:65958804:C:T	0.231
13	65960541	C	T	0.0327876859648728	0.101	0.101715	0.217208	0.000142	13:65960541:C:T	0.269
13	65961383	T	G	0.0295032523813073	0.1088	0.094588	0.191599	0.000573	13:65961383:T:G	0.254
13	65961751	A	G	0.0289350080755314	0.1093	0.0969291	0.191599	0.00072	13:65961751:A:G	0.245
13	65961945	C	T	0.0296993951193465	0.1106	0.0907831	0.191599	0.000513	13:65961945:C:T	0.256
13	65962175	G	A	0.0359435263930137	0.1026676	0.0886001	0.239382	3.26e-05	13:65962175:G:A	0.286
13	65963593	G	A	0.0309021232453946	0.1021	0.104885	0.214553	0.000361	13:65963593:G:A	0.263
13	65963750	A	T	0.0311874200580054	0.108539	0.0957616	0.189257	0.000263	13:65963750:A:T	0.247
13	65965653	A	G	0.0345512629507477	0.1090621	0.093869	0.189257	5.55e-05	13:65965653:A:G	0.252
13	65965967	C	T	0.0329764984974157	0.1004261	0.115516	0.21471	0.000132	13:65965967:C:T	0.248
13	65966443	C	T	0.0301671701709018	0.1042	0.102792	0.189257	0.000404	13:65966443:C:T	0.255
13	65967316	C	G	0.037566821175347	0.1002	0.103348	0.21471	1.35e-05	13:65967316:C:G	0.271
13	65967463	C	A	0.0317120228119302	0.1040379	0.0948253	0.189257	0.000204	13:65967463:C:A	0.271
13	65967701	T	A	0.029076627868514	0.09946	0.11123	0.21471	0.000763	13:65967701:T:A	0.255
13	65968459	C	A	0.0332729037178569	0.09895	0.109275	0.21471	0.000115	13:65968459:C:A	0.266
13	65968688	G	A	0.0324941295978146	0.09642	0.11716	0.233448	0.000176	13:65968688:G:A	0.254
13	65971121	T	A	0.0302920514175112	0.09506	0.109517	0.210962	0.000414	13:65971121:T:A	0.28
13	65971955	A	G	0.03429314275439	0.09748	0.107827	0.211743	7.43e-05	13:65971955:A:G	0.279
13	65972826	A	G	0.0298361372928788	0.0944	0.115568	0.215959	0.000565	13:65972826:A:G	0.279
13	65976331	T	C	0.0288935869618038	0.09646	0.110084	0.186758	0.00072	13:65976331:T:C	0.281
13	65977577	A	C	0.0335161046825272	0.09517	0.11445	0.215646	0.000111	13:65977577:A:C	0.276
13	65977708	A	G	0.0311858110371634	0.09478	0.106268	0.215646	0.000347	13:65977708:A:G	0.297
13	65981065	T	C	0.0285999770818763	0.09342	0.114567	0.215646	0.000935	13:65981065:T:C	0.273
13	65982190	C	A	0.0287080877456679	0.09311	0.112242	0.215646	0.000896	13:65982190:C:A	0.286
13	65982327	C	G	0.0306125235102271	0.0934262	0.120775	0.23376	0.000443	13:65982327:C:G	0.269
13	65983511	G	A	0.029677726547065	0.1018	0.100068	0.186602	0.000517	13:65983511:G:A	0.276
13	65984577	T	C	0.0308743285607989	0.09551	0.112931	0.216896	0.000368	13:65984577:T:C	0.272
13	65985399	A	G	0.0306484834386181	0.09525	0.112326	0.215646	0.000404	13:65985399:A:G	0.276
13	65985903	T	C	0.0288743625634411	0.09289	0.12076	0.21549	0.000804	13:65985903:T:C	0.27
13	65986177	T	C	0.0296690059014619	0.09503	0.108439	0.215959	0.000593	13:65986177:T:C	0.285
13	65987696	A	C	0.0327141327847904	0.09635	0.105671	0.215803	0.000162	13:65987696:A:C	0.279
13	65988373	C	G	0.0299680200378898	0.09694	0.115672	0.215803	0.000546	13:65988373:C:G	0.261
13	65988587	A	G	0.0305150871833846	0.1043946	0.104941	0.186758	0.000375	13:65988587:A:G	0.253
13	65988651	T	A	0.0305487234201736	0.09599	0.117092	0.215803	0.000413	13:65988651:T:A	0.268
13	65989086	A	G	0.0290294163319561	0.09651	0.109943	0.215803	0.000815	13:65989086:A:G	0.281
13	65994943	C	G	0.0309631912586712	0.09395	0.116453	0.215959	0.000352	13:65994943:C:G	0.278
13	65996073	C	T	0.031602002181918	0.09552	0.110641	0.215959	0.000278	13:65996073:C:T	0.279
13	65998049	A	C	0.0303355335061932	0.09611	0.10716	0.215959	0.000485	13:65998049:A:C	0.286
13	66000267	T	G	0.0304508159233819	0.1001	0.1156	0.216271	0.000444	13:66000267:T:G	0.252
13	66009885	C	T	0.0289689283102191	0.1041	0.0828662	0.186134	0.000701	13:66009885:C:T	0.308
13	66010093	T	C	0.0308702383878759	0.0936709	0.11163	0.269519	0.000505	13:66010093:T:C	0.297
13	66015139	A	G	0.0324090547841315	0.0966	0.109799	0.207527	0.000167	13:66015139:A:G	0.27
13	74912853	C	T	0.035966717036443	0.1797	0.0327755	0.0608994	0.000145	13:74912853:C:T	0.255
13	74924963	A	G	-0.0329706077703473	0.2386	0.986343	0.97361	0.00022	13:74924963:A:G	0.295
13	74947477	C	A	0.0395987187153361	0.19	0.0331939	0.0568395	2.51e-05	13:74947477:C:A	0.213
13	77050023	A	T	0.0306722684577967	0.0851868	0.715331	0.778107	0.000665	13:77050023:A:T	0.212
13	77294813	G	A	0.0345885346670171	0.2219	0.0275666	0.0618364	8.24e-05	13:77294813:G:A	0.218
13	79133764	T	A	0.0296259224599626	0.1523	0.0559036	0.103997	0.000822	13:79133764:T:A	0.241
13	80873441	A	G	-0.0295597994452969	0.0845483	0.230828	0.272486	0.000536	13:80873441:A:G	0.21
13	83118050	C	T	0.0297975537693752	0.0703528	0.588589	0.554185	0.000981	13:83118050:C:T	0.233
13	83120827	T	C	0.0325415573097186	0.07003	0.59469	0.55356	0.000361	13:83120827:T:C	0.24
13	83123080	T	C	0.0318061416926183	0.06779	0.533472	0.55356	0.000364	13:83123080:T:C	0.221
13	83126563	C	T	0.0352261826372724	0.06977	0.570347	0.55356	9.81e-05	13:83126563:C:T	0.23
13	83128334	T	C	0.0369761285102717	0.06776	0.557187	0.553716	4e-05	13:83128334:T:C	0.249
13	83129140	A	C	0.0307170249231585	0.06965	0.567315	0.553716	0.00068	13:83129140:A:C	0.234
13	83129228	C	T	0.0301388905973482	0.07076	0.564738	0.553873	0.000892	13:83129228:C:T	0.23
13	83129706	C	T	0.030040928801505	0.06995	0.571898	0.553716	0.000882	13:83129706:C:T	0.227
13	83129896	G	C	0.0326565466386013	0.0701322	0.561834	0.553716	0.000295	13:83129896:G:C	0.23
13	83130081	C	T	-0.0337172935334917	0.07115	0.424951	0.439101	0.000188	13:83130081:C:T	0.223
13	83130464	T	A	0.0311465775198706	0.06825	0.5573	0.554497	0.000547	13:83130464:T:A	0.24
13	83131133	C	A	0.0388966450579413	0.0706495	0.558303	0.554497	1.87e-05	13:83131133:C:A	0.229
13	83131309	A	C	0.0306111408687332	0.07028	0.55346	0.554497	0.000699	13:83131309:A:C	0.227
13	83131666	T	G	0.0299708034077561	0.06762	0.553405	0.554497	0.000912	13:83131666:T:G	0.25
13	83131721	T	G	0.0307141206054552	0.06875	0.551428	0.554341	0.000633	13:83131721:T:G	0.237
13	83131879	G	A	0.0334423967303485	0.06855	0.558423	0.554653	0.000205	13:83131879:G:A	0.231
13	83132471	A	G	0.0310673478466096	0.06792	0.49462	0.554497	0.000503	13:83132471:A:G	0.218
13	83133039	T	C	0.0311793103751222	0.07013	0.560968	0.554497	0.000546	13:83133039:T:C	0.227
13	83133200	G	A	0.0301835757474118	0.06956	0.549086	0.554497	0.000835	13:83133200:G:A	0.212
13	83133465	A	G	0.0319655655952473	0.06969	0.56263	0.554653	0.000412	13:83133465:A:G	0.23
13	83133984	C	T	0.0305806020258211	0.06941	0.555754	0.557464	0.000707	13:83133984:C:T	0.233
13	83134610	T	G	0.0298899111838971	0.07073	0.544902	0.550437	0.000942	13:83134610:T:G	0.216
13	83136154	G	A	0.0306940252738321	0.070132	0.517211	0.54138	0.000728	13:83136154:G:A	0.22
13	83136309	A	T	0.0341627981069567	0.07125	0.523942	0.541068	0.000187	13:83136309:A:T	0.218
13	83136355	A	G	0.0332271403589712	0.06981	0.529146	0.541537	0.00028	13:83136355:A:G	0.224
13	83137808	T	C	0.0331722839593204	0.07151	0.536181	0.544191	0.00028	13:83137808:T:C	0.215
13	83138994	A	G	0.0308266949007752	0.0700735	0.527307	0.544191	0.000709	13:83138994:A:G	0.223
13	83140207	A	C	0.0306062750004325	0.0699282	0.526367	0.544191	0.000745	13:83140207:A:C	0.212
13	83141457	G	T	0.0311441730138856	0.070911	0.542293	0.544347	0.000655	13:83141457:G:T	0.22
13	88612423	T	C	0.0310637133402931	0.1391514	0.0574945	0.110087	0.000855	13:88612423:T:C	0.278
13	88618056	G	T	0.0333678866393962	0.1253535	0.0714178	0.110556	0.000371	13:88618056:G:T	0.292
13	96223656	G	T	-0.0286864780775187	0.1067	0.0939742	0.067614	0.000744	13:96223656:G:T	0.313
13	97793553	G	A	0.0302301451504859	0.08301	0.239536	0.225328	0.000744	13:97793553:G:A	0.225
13	97799779	A	G	0.0314743600689871	0.0719278	0.266332	0.199563	0.000489	13:97799779:A:G	0.305
13	97800702	A	G	0.0331732601905892	0.08305	0.228571	0.224235	0.000195	13:97800702:A:G	0.23
13	98104984	G	A	0.028601786074763	0.07082	0.645762	0.822611	0.000967	13:98104984:G:A	0.292
13	98859761	A	G	-0.0319523677793895	0.1718	0.0433002	0.0954091	0.000359	13:98859761:A:G	0.315
13	98868705	A	G	-0.0315428485022052	0.1681	0.0394395	0.101499	0.00046	13:98868705:A:G	0.35
13	108773098	G	A	0.0293260796745762	0.06417	0.539869	0.585884	0.000715	13:108773098:G:A	0.288
13	108773169	A	T	0.0313565659557648	0.07165	0.540851	0.583542	0.000324	13:108773169:A:T	0.21
13	108773410	C	T	0.0300157783205884	0.07529	0.338003	0.38351	0.000732	13:108773410:C:T	0.208
13	110349833	G	A	-0.0353113633657943	0.1671	0.062718	0.109307	0.000568	13:110349833:G:A	0.217
13	110349899	T	A	-0.0343413649115941	0.1619	0.0592206	0.109307	0.000969	13:110349899:T:A	0.252
13	110350704	G	A	-0.0354825905011905	0.1730268	0.0612532	0.103997	0.000543	13:110350704:G:A	0.212
14	21630621	T	C	0.0293739825194792	0.07145	0.545702	0.7297	0.000591	14:21630621:T:C	0.201
14	31868216	A	C	0.0343559420732052	0.0903364	0.240351	0.449719	0.000577	14:31868216:A:C	0.205
14	35685751	A	G	0.0312355921725577	0.1611	0.0538588	0.183635	0.000562	14:35685751:A:G	0.208
14	35713691	C	T	0.032491353961675	0.1494	0.0589454	0.183323	0.000315	14:35713691:C:T	0.23
14	41864017	A	G	0.0347746556683257	0.2035	0.0428894	0.144909	0.000542	14:41864017:A:G	0.2
14	54986041	C	G	0.0295935164786502	0.1197693	0.0962853	0.276546	0.000502	14:54986041:C:G	0.211
14	69365124	T	C	0.0291729107941448	0.1035	0.111599	0.0907246	0.000777	14:69365124:T:C	0.258
14	69374691	T	C	0.0298808044134304	0.0696883	0.271476	0.346658	0.000625	14:69374691:T:C	0.323
14	69475996	G	A	0.0286676056624309	0.1106	0.104006	0.0904122	0.000975	14:69475996:G:A	0.231
14	69586410	G	T	0.0284462908010882	0.07611	0.780037	0.814959	0.000824	14:69586410:G:T	0.276
14	69590856	A	G	0.0297991922397235	0.07199	0.720635	0.814647	0.000434	14:69590856:A:G	0.235
14	81859830	G	A	0.0306180860524264	0.1821	0.0381521	0.0565272	0.000306	14:81859830:G:A	0.226
14	85830985	A	G	0.0327043110010685	0.1716972	0.0406266	0.124141	0.000686	14:85830985:A:G	0.269
14	92439473	A	G	0.0294752259902594	0.08338	0.729261	0.849469	0.000674	14:92439473:A:G	0.222
14	97260068	C	T	0.0293050351724016	0.15	0.0431929	0.0882261	0.000845	14:97260068:C:T	0.321
14	97264438	C	A	0.0294966575395688	0.1521	0.041103	0.0866646	0.000759	14:97264438:C:A	0.323
14	97266288	C	T	0.0331987768842997	0.1391	0.048306	0.0865084	0.000143	14:97266288:C:T	0.328
14	97267508	C	T	0.0320320715956628	0.1474	0.0474447	0.0865084	0.000247	14:97267508:C:T	0.302
14	97277236	A	G	0.0293852140120361	0.1484	0.0460706	0.0847908	0.000819	14:97277236:A:G	0.322
14	97712241	G	T	-0.0299512652553363	0.0761	0.403862	0.414585	0.000985	14:97712241:G:T	0.202
14	97902532	A	G	0.0321362667146917	0.1467	0.941915	0.942067	0.000212	14:97902532:A:G	0.278
14	97911266	G	C	0.0308676733240832	0.4196399	0.987799	0.991255	0.000421	14:97911266:G:C	0.202
14	97913993	T	G	0.0319247836232733	0.1241868	0.90381	0.88882	0.000625	14:97913993:T:G	0.267
14	103302665	T	C	0.0295137509862599	0.08228	0.2356	0.617114	0.000651	14:103302665:T:C	0.211
15	26181822	T	A	0.0327467932378014	0.1709	0.0463548	0.0626171	0.000135	15:26181822:T:A	0.2
15	26181915	A	G	0.0312935590500856	0.1815	0.0392973	0.0626171	0.000274	15:26181915:A:G	0.206
15	26182508	T	C	0.0290033866229993	0.1788367	0.0399833	0.0626171	0.000751	15:26182508:T:C	0.219
15	26183167	G	C	0.0311458364740638	0.1779	0.0411205	0.0593379	0.000286	15:26183167:G:C	0.216
15	26185401	G	C	0.0289872850428148	0.1726	0.0350102	0.0607433	0.000735	15:26185401:G:C	0.26
15	26185789	T	A	0.0328262758845324	0.1631	0.0375989	0.0698001	0.000129	15:26185789:T:A	0.274
15	26186120	C	T	0.0290222229961632	0.1504	0.0437158	0.058401	0.000702	15:26186120:C:T	0.284
15	26186242	T	C	0.0346576181194062	0.15	0.0447824	0.0607433	5.05e-05	15:26186242:T:C	0.264
15	26193354	C	A	0.0284897647361288	0.1731	0.0395906	0.0641786	0.000937	15:26193354:C:A	0.242
15	26197600	T	C	0.04063750046108	0.0905	0.283059	0.508901	0.00014	15:26197600:T:C	0.206
15	26197697	G	A	0.0347280452489733	0.1552	0.0561517	0.0893192	5.15e-05	15:26197697:G:A	0.22
15	26199892	G	A	0.0367688908621623	0.1109443	0.1366	0.239069	3.94e-05	15:26199892:G:A	0.207
15	26200069	C	A	0.033644288741001	0.1049	0.124964	0.240943	0.000177	15:26200069:C:A	0.237
15	26203420	C	T	0.0476233541024545	0.0904641	0.240124	0.443161	8.27e-06	15:26203420:C:T	0.241
15	26203549	C	T	0.0401530656173947	0.0897651	0.24276	0.439725	0.000169	15:26203549:C:T	0.239
15	26204258	T	C	0.0427199606935228	0.09002	0.22864	0.443785	6.5e-05	15:26204258:T:C	0.258
15	26204271	T	A	0.0338982714286196	0.1088	0.14714	0.271393	0.000204	15:26204271:T:A	0.209
15	26206721	T	C	0.0443006715844547	0.08773	0.228514	0.436914	2.43e-05	15:26206721:T:C	0.255
15	26207520	A	C	0.0432442740481835	0.0936428	0.199578	0.375859	1.49e-05	15:26207520:A:C	0.234
15	26210124	C	A	0.0507890361473499	0.08439	0.226513	0.428638	9.35e-07	15:26210124:C:A	0.276
15	26211992	C	T	0.0406530593036434	0.0892057	0.225702	0.435041	0.000113	15:26211992:C:T	0.256
15	26212376	T	C	0.0382332176145657	0.09085	0.224825	0.429888	0.0003	15:26212376:T:C	0.25
15	26217608	A	G	0.037545189948356	0.08975	0.208812	0.421768	0.000339	15:26217608:A:G	0.274
15	26219098	C	T	0.0450674820539314	0.09127	0.224551	0.436914	2.47e-05	15:26219098:C:T	0.245
15	26219507	T	C	0.0418652392155447	0.09044	0.224724	0.429107	6.88e-05	15:26219507:T:C	0.247
15	26219587	A	G	0.0396192025806	0.08931	0.224173	0.438164	0.000198	15:26219587:A:G	0.26
15	26222639	T	C	0.0322656649867555	0.1542	0.0679658	0.0777639	0.000186	15:26222639:T:C	0.203
15	26222909	T	A	0.0448535569744461	0.0923	0.20934	0.430044	2.66e-05	15:26222909:T:A	0.262
15	26223063	A	G	0.0414342576953717	0.0922501	0.219825	0.421455	8.87e-05	15:26223063:A:G	0.245
15	26223953	A	G	0.0362037915866375	0.0956131	0.203478	0.383354	0.000376	15:26223953:A:G	0.231
15	26224366	T	C	0.0481649520158144	0.09381	0.22871	0.430824	5.21e-06	15:26224366:T:C	0.235
15	26225721	T	G	0.0383028357745096	0.0921239	0.220154	0.421611	0.000256	15:26225721:T:G	0.243
15	26226352	T	C	0.0374953461361782	0.0971338	0.183605	0.384291	0.000195	15:26226352:T:C	0.234
15	26226391	T	G	0.0336477210923667	0.0964797	0.184898	0.383979	0.000825	15:26226391:T:G	0.238
15	26226636	C	T	0.0415507273327984	0.09371	0.221135	0.422236	7.64e-05	15:26226636:C:T	0.234
15	26227720	A	G	0.0443972522761714	0.0893	0.222886	0.429888	2.25e-05	15:26227720:A:G	0.253
15	26227936	A	G	0.0410753376778276	0.0943095	0.210009	0.420987	8.46e-05	15:26227936:A:G	0.235
15	26227948	A	G	0.0342006837519149	0.1005889	0.196399	0.383042	0.000737	15:26227948:A:G	0.218
15	26227962	G	A	0.0454190278081677	0.0958298	0.225244	0.421143	1.54e-05	15:26227962:G:A	0.224
15	26231028	G	A	0.0390558438292367	0.09588	0.21709	0.434884	0.000331	15:26231028:G:A	0.237
15	26231374	T	C	0.0391771332918327	0.0949404	0.222456	0.435041	0.000331	15:26231374:T:C	0.239
15	34025786	G	A	0.0346364642760133	0.07544	0.457165	0.414741	0.00047	15:34025786:G:A	0.215
15	41602377	G	A	0.0321832732733306	0.1063	0.134894	0.202998	0.000693	15:41602377:G:A	0.213
15	53370428	T	C	0.0394881152686328	0.0745485	0.626721	0.605715	0.000223	15:53370428:T:C	0.29
15	53370641	A	G	0.0397180919574367	0.0763385	0.660885	0.669894	6.01e-05	15:53370641:A:G	0.27
15	53372609	G	A	0.0347425713368314	0.0685775	0.604397	0.587289	0.000858	15:53372609:G:A	0.317
15	53373799	G	C	0.0360972331717268	0.0659076	0.638662	0.64975	0.000178	15:53373799:G:C	0.326
15	53374966	G	A	0.0374901343266096	0.0679782	0.601176	0.588382	0.000338	15:53374966:G:A	0.322
15	53375585	G	A	0.0353296273361181	0.0681004	0.587927	0.588382	0.000685	15:53375585:G:A	0.31
15	53375821	A	C	0.0348049193876791	0.0685894	0.599548	0.588538	0.000853	15:53375821:A:C	0.317
15	53379748	T	C	0.0376994000113885	0.069927	0.648176	0.659275	0.000142	15:53379748:T:C	0.305
15	53380733	T	C	0.0379239227163324	0.06791	0.634468	0.653342	0.000128	15:53380733:T:C	0.315
15	53381548	G	A	0.0338138172081667	0.0706808	0.498293	0.534197	0.000755	15:53381548:G:A	0.255
15	53383026	T	C	0.0364839551885079	0.0684021	0.632305	0.64975	0.000225	15:53383026:T:C	0.318
15	53383569	G	C	0.035912539366658	0.0657516	0.632052	0.648032	0.000272	15:53383569:G:C	0.336
15	53386604	T	C	0.0300798746597153	0.0613892	0.69813	0.747345	0.000963	15:53386604:T:C	0.435
15	53386675	A	T	0.0356563732226733	0.0608969	0.701541	0.747033	8.5e-05	15:53386675:A:T	0.427
15	53387522	C	T	0.0315837211147694	0.0670019	0.682276	0.730012	0.000543	15:53387522:C:T	0.347
15	53388631	C	T	0.0337774807777548	0.0665633	0.573226	0.558869	0.000867	15:53388631:C:T	0.312
15	53388908	A	G	0.0340151930600356	0.0698765	0.732643	0.785134	0.000243	15:53388908:A:G	0.353
15	53407225	G	T	-0.0329696731281005	0.0908078	0.224349	0.182698	0.000181	15:53407225:G:T	0.207
15	56083893	C	A	0.0298405234253011	0.09641	0.131903	0.255309	0.000693	15:56083893:C:A	0.25
15	56095835	T	C	0.0351415336056647	0.09214	0.163594	0.266084	7.14e-05	15:56095835:T:C	0.229
15	56097988	T	C	0.0342614550934235	0.08553	0.159056	0.263898	0.000109	15:56097988:T:C	0.277
15	56101971	T	G	0.0341064625784703	0.09619	0.137184	0.260775	0.00013	15:56101971:T:G	0.235
15	56107340	T	C	0.0298150339709683	0.1099	0.101162	0.217208	0.000941	15:56107340:T:C	0.256
15	56121565	C	T	0.0295015674116452	0.09856	0.125887	0.258432	0.000861	15:56121565:C:T	0.247
15	56197859	C	T	0.0322289094524279	0.08579	0.157685	0.263585	0.000261	15:56197859:C:T	0.273
15	56539247	T	C	0.0290630452499437	0.06673	0.612526	0.690037	0.000663	15:56539247:T:C	0.292
15	58506108	G	A	0.0296922944567783	0.1089	0.106619	0.0830731	0.000502	15:58506108:G:A	0.253
15	58648468	G	A	0.033167588189787	0.1949	0.0332303	0.091193	0.000635	15:58648468:G:A	0.278
15	62995074	T	C	0.0291383899384966	0.07521	0.36829	0.405996	0.000789	15:62995074:T:C	0.21
15	63417530	G	C	-0.0391507836293052	0.1238	0.11147	0.230169	0.000555	15:63417530:G:C	0.291
15	64696783	C	T	0.0292676117787234	0.1123842	0.055183	0.121799	0.000869	15:64696783:C:T	0.431
15	77545320	G	A	0.0289166553056001	0.0691	0.198147	0.181761	0.000956	15:77545320:G:A	0.407
15	77546709	G	A	0.0301519435482067	0.06846	0.192605	0.181449	0.000566	15:77546709:G:A	0.42
15	77546827	C	T	0.0293023344220735	0.06857	0.199978	0.181918	0.000855	15:77546827:C:T	0.415
15	77546831	A	G	0.029616750552277	0.06659	0.197155	0.205809	0.000655	15:77546831:A:G	0.429
15	77547732	C	T	0.0290219422940679	0.06992	0.195498	0.173798	0.000976	15:77547732:C:T	0.408
15	77553531	T	C	0.029696056350344	0.06318	0.156569	0.209244	0.000588	15:77553531:T:C	0.585
15	77553560	C	G	0.031251829896946	0.06409	0.150122	0.2094	0.000304	15:77553560:C:G	0.586
15	77553569	C	T	0.0292879779012935	0.06592	0.139039	0.209713	0.000682	15:77553569:C:T	0.577
15	77553617	G	A	0.030629689174958	0.05144	0.489334	0.446127	0.000643	15:77553617:G:A	0.634
15	77555403	C	A	0.0289905116766224	0.06463	0.191717	0.20737	0.000844	15:77555403:C:A	0.483
15	77555471	T	C	0.0334829597159259	0.06561	0.182665	0.20737	0.000114	15:77555471:T:C	0.486
15	77556849	T	C	0.0292804910417492	0.06687	0.190914	0.210181	0.000735	15:77556849:T:C	0.456
15	77558584	A	G	0.028974396055517	0.06803	0.210783	0.213148	0.000873	15:77558584:A:G	0.408
15	85180986	T	C	0.0303140808348334	0.06727	0.389706	0.639444	0.000972	15:85180986:T:C	0.237
15	85181455	G	A	0.0312007012697036	0.06746	0.396684	0.638507	0.000657	15:85181455:G:A	0.242
15	85181918	G	C	0.0309108618136006	0.06829	0.404922	0.639132	0.00075	15:85181918:G:C	0.235
15	85182164	A	G	0.0323276918835666	0.06762	0.382178	0.63882	0.00044	15:85182164:A:G	0.242
15	85182515	T	A	0.0309544343955107	0.06667	0.388648	0.638663	0.000679	15:85182515:T:A	0.244
15	85183898	C	T	0.0301578175551276	0.06831	0.3877	0.636946	0.000982	15:85183898:C:T	0.232
15	85184193	A	G	0.0304263770353417	0.06948	0.361215	0.616334	0.000871	15:85184193:A:G	0.232
15	85184626	G	A	0.0305637323793533	0.06868	0.360539	0.634916	0.000949	15:85184626:G:A	0.24
15	85185055	G	C	0.0303585658893802	0.06826	0.388419	0.638976	0.000878	15:85185055:G:C	0.229
15	85274213	C	T	0.032066456266958	0.06581	0.585828	0.873048	0.000762	15:85274213:C:T	0.271
15	85281942	T	C	0.0316186280577304	0.06362	0.576969	0.858057	0.000948	15:85281942:T:C	0.298
15	85282592	G	A	0.0349465899818664	0.0637	0.577952	0.858214	0.000292	15:85282592:G:A	0.299
15	85284216	T	C	0.0327691990277246	0.06226	0.551548	0.852904	0.000717	15:85284216:T:C	0.306
15	85311740	C	A	0.0334352001195907	0.06313	0.604636	0.859151	0.000389	15:85311740:C:A	0.312
15	85321617	T	C	0.0371487896378682	0.06502	0.611531	0.831043	6.65e-05	15:85321617:T:C	0.282
15	85321814	C	G	0.0314836268685371	0.06291	0.588208	0.859619	0.000872	15:85321814:C:G	0.296
15	85322834	G	T	0.0318481874596062	0.06557	0.623486	0.859463	0.000727	15:85322834:G:T	0.299
15	85324642	A	G	0.0332209242786735	0.06603	0.639058	0.859619	0.000436	15:85324642:A:G	0.304
15	85325526	A	T	0.0322439756124576	0.06441	0.612403	0.819332	0.000522	15:85325526:A:T	0.296
15	85325590	G	A	0.0303912883738899	0.06298	0.589997	0.794503	0.000978	15:85325590:G:A	0.297
15	85331690	G	A	0.0311156406852726	0.06409	0.640328	0.859619	0.000936	15:85331690:G:A	0.315
15	85332650	G	A	0.0310030152380322	0.06378	0.66082	0.859619	0.00086	15:85332650:G:A	0.329
15	85817952	G	A	0.031678003290059	0.0720739	0.549439	0.774204	0.000348	15:85817952:G:A	0.223
15	85820505	G	A	0.0293176352820256	0.073056	0.53383	0.765459	0.000895	15:85820505:G:A	0.209
15	85821066	G	A	0.0301810033992981	0.0702414	0.466483	0.759525	0.000695	15:85821066:G:A	0.224
15	85822209	T	C	0.0295000619203765	0.071337	0.493197	0.757495	0.000846	15:85822209:T:C	0.211
15	85823028	A	C	0.032616756559025	0.0712505	0.490363	0.758276	0.000205	15:85823028:A:C	0.207
15	85823196	G	C	0.0291768888074163	0.0714511	0.493861	0.758276	0.000997	15:85823196:G:C	0.215
15	85823730	G	A	0.0295443076750282	0.0695978	0.467006	0.75812	0.000812	15:85823730:G:A	0.22
15	85823848	T	C	0.0296850915276194	0.0714285	0.504569	0.758276	0.000739	15:85823848:T:C	0.207
15	85826720	A	T	0.0293880843071114	0.0689469	0.522149	0.754372	0.00076	15:85826720:A:T	0.223
15	86302742	G	A	0.0300890774218845	0.1009	0.131814	0.143504	0.000438	15:86302742:G:A	0.224
15	86306541	C	T	0.0296156109231776	0.09849	0.154696	0.141786	0.000535	15:86306541:C:T	0.21
15	86381155	G	A	-0.0312246334830132	0.232433	0.0233267	0.056371	0.000848	15:86381155:G:A	0.293
15	86492018	T	G	0.0288632230467703	0.07098	0.371733	0.476889	0.000902	15:86492018:T:G	0.23
15	86498099	A	G	0.029648838084706	0.0711196	0.354548	0.440506	0.000722	15:86498099:A:G	0.243
15	86509393	C	A	0.0317523095322434	0.06986	0.362105	0.451749	0.000283	15:86509393:C:A	0.24
15	86534428	A	G	0.0329135450965953	0.06672	0.412488	0.621018	0.000254	15:86534428:A:G	0.257
15	99904657	A	G	-0.0281559487473136	0.1532	0.0522849	0.0861961	0.000975	15:99904657:A:G	0.26
15	99905075	G	A	-0.0289132853047245	0.1503	0.0508599	0.0861961	0.000747	15:99905075:G:A	0.276
15	99905561	C	T	-0.0296142510177701	0.1455	0.0517307	0.0861961	0.000525	15:99905561:C:T	0.289
15	99906106	G	A	-0.0291117274402164	0.1481	0.053261	0.0861961	0.000657	15:99906106:G:A	0.268
15	99906649	A	C	-0.0294211371654473	0.1901	0.0383224	0.0515303	0.000501	15:99906649:A:C	0.237
15	99907370	C	T	-0.0292800750220345	0.1481	0.053059	0.0861961	0.000628	15:99907370:C:T	0.263
15	99911013	G	A	-0.0290804000356327	0.1522	0.0470619	0.0866646	0.000685	15:99911013:G:A	0.283
15	101175101	C	A	-0.0309094151664563	0.07582	0.614523	0.761399	0.000883	15:101175101:C:A	0.227
15	101182320	T	C	-0.0300066594173084	0.07745	0.577282	0.72564	0.000792	15:101182320:T:C	0.207
15	101206505	A	G	-0.0340445748381126	0.0712142	0.407705	0.571362	0.000504	15:101206505:A:G	0.28
15	101228068	C	A	-0.0330404020863115	0.1873464	0.0379589	0.0857277	0.000373	15:101228068:C:A	0.27
15	101228966	G	A	-0.0339392036192709	0.1974123	0.0378355	0.0851031	0.00026	15:101228966:G:A	0.25
15	101237242	A	C	-0.0310384060207308	0.2378929	0.0305997	0.0648033	0.000643	15:101237242:A:C	0.216
16	5415108	G	A	-0.0328012798030263	0.0725178	0.443241	0.446908	0.00039	16:5415108:G:A	0.251
16	8721609	C	T	-0.0323213570350224	0.1286	0.103147	0.146159	0.0004	16:8721609:C:T	0.212
16	8836616	C	A	0.0309127896557767	0.07202	0.446512	0.504685	0.000265	16:8836616:C:A	0.216
16	8854616	A	C	-0.0317038482199751	0.0702855	0.522117	0.474859	0.000262	16:8854616:A:C	0.227
16	10677091	G	A	0.0323954809238259	0.2850924	0.0180757	0.0574641	0.00094	16:10677091:G:A	0.209
16	13036170	G	T	0.0405059762785897	0.1244962	0.11162	0.200656	6.37e-05	16:13036170:G:T	0.224
16	13036218	C	G	0.0369438685559711	0.1275742	0.112522	0.208932	0.000332	16:13036218:C:G	0.216
16	13036708	A	G	0.0286450311270259	0.064563	0.681714	0.76827	0.000931	16:13036708:A:G	0.365
16	13037467	A	G	0.0357417765519925	0.1253248	0.105224	0.200656	0.000409	16:13037467:A:G	0.241
16	13037937	A	C	0.0397015894616403	0.1258	0.120453	0.210337	9.62e-05	16:13037937:A:C	0.212
16	13568141	G	C	0.0289091028149494	0.1175695	0.0902908	0.0946284	0.000777	16:13568141:G:C	0.233
16	26107311	A	G	0.0313434908780959	0.2694022	0.019603	0.0540287	0.000654	16:26107311:A:G	0.2
16	26107538	G	C	0.0305685095183495	0.2898702	0.0178857	0.051218	0.000913	16:26107538:G:C	0.204
16	49305163	T	C	0.0364984603578757	0.1176	0.137754	0.250312	0.000218	16:49305163:T:C	0.204
16	51534381	G	A	-0.0460999732081187	0.1549532	0.0807715	0.156152	6.62e-07	16:51534381:G:A	0.209
16	51538310	G	A	-0.0407546314774464	0.1586246	0.0754782	0.165365	1.39e-05	16:51538310:G:A	0.203
16	51538879	C	T	-0.0453663338683316	0.1461142	0.0794086	0.169113	9.8e-07	16:51538879:C:T	0.235
16	51556448	G	A	-0.0304923456971965	0.1767	0.0451252	0.103061	0.000858	16:51556448:G:A	0.257
16	52666049	T	G	0.0320660541566514	0.1582	0.0488163	0.0671455	0.000368	16:52666049:T:G	0.239
16	52694688	G	C	0.030507308733609	0.1829	0.038206	0.0671455	0.000902	16:52694688:G:C	0.236
16	52698193	G	A	0.0337896137738353	0.1869	0.0415018	0.0671455	0.000253	16:52698193:G:A	0.223
16	52699854	G	A	0.030430953073365	0.1895	0.0378912	0.0673017	0.000997	16:52699854:G:A	0.232
16	52701608	A	G	0.0310970384747569	0.1908	0.0453974	0.0669894	0.000838	16:52701608:A:G	0.2
16	52714086	G	A	0.0333082408908843	0.2396753	0.0215655	0.0502811	0.000766	16:52714086:G:A	0.281
16	58038249	C	T	-0.0313612379175571	0.0949818	0.16464	0.200812	0.000302	16:58038249:C:T	0.227
16	58072729	C	T	0.036418662001559	0.07651	0.257611	0.386165	2.78e-05	16:58072729:C:T	0.214
16	58074694	G	A	0.0292057970442861	0.07886	0.279589	0.356652	0.000879	16:58074694:G:A	0.201
16	58078707	T	C	0.0302216038830362	0.07674	0.248304	0.365397	0.00051	16:58078707:T:C	0.216
16	64971139	C	G	0.0324053373686743	0.07495	0.285908	0.284978	0.00021	16:64971139:C:G	0.254
16	64983638	C	T	0.0311993645190977	0.2066	0.0340801	0.0535603	0.000332	16:64983638:C:T	0.207
16	65783483	G	C	-0.0293471994496028	0.08319	0.288332	0.260306	0.000802	16:65783483:G:C	0.205
16	66243601	A	T	0.0300242362110575	0.07461	0.616202	0.604778	0.000813	16:66243601:A:T	0.22
16	70797884	T	C	-0.0284508982333432	0.1523	0.0659461	0.0925984	0.000793	16:70797884:T:C	0.2
16	71324948	C	T	0.035084057329595	0.2057346	0.0310058	0.0751093	0.000575	16:71324948:C:T	0.248
16	71334588	T	G	0.0333513407323902	0.2064971	0.0277976	0.0660525	0.0008	16:71334588:T:G	0.269
16	78176946	C	G	-0.0313846156980918	0.191401	0.0315291	0.0685509	0.00094	16:78176946:C:G	0.307
16	78285871	G	A	-0.0315557037859922	0.2353	0.0267496	0.0557464	0.000448	16:78285871:G:A	0.235
16	81098888	C	T	0.0317624381044144	0.1142	0.0930087	0.189101	0.000314	16:81098888:C:T	0.256
16	81546011	A	G	-0.0288466550043505	0.08901	0.221052	0.207995	0.000737	16:81546011:A:G	0.228
16	82226261	A	G	0.0345186366683338	0.0606225	0.717873	0.535603	0.000729	16:82226261:A:G	0.493
16	82226582	C	T	0.0351009368049559	0.0597776	0.714055	0.530762	0.000584	16:82226582:C:T	0.498
16	82238205	G	A	0.0339823027349689	0.0635475	0.720563	0.534822	0.000998	16:82238205:G:A	0.458
16	86142001	C	G	0.0332539120204884	0.1092	0.128671	0.116021	0.000118	16:86142001:C:G	0.211
16	86143846	G	C	0.0323298368515602	0.1119	0.120237	0.107901	0.000187	16:86143846:G:C	0.201
16	86380417	C	T	0.0293414796802705	0.1405	0.0565448	0.0560587	0.000646	16:86380417:C:T	0.274
16	86381743	C	A	0.0296107251774468	0.1428	0.0565128	0.0562149	0.000591	16:86381743:C:A	0.272
16	86381786	A	G	0.0293406913083191	0.1161	0.0808985	0.0877577	0.000574	16:86381786:A:G	0.29
16	86383037	C	T	0.0295064209963801	0.1173	0.0734411	0.0648033	0.000616	16:86383037:C:T	0.322
16	86383935	A	T	0.032830391793921	0.1161	0.0819294	0.0807308	0.00013	16:86383935:A:T	0.289
16	86386000	A	C	0.0291951303116297	0.1190147	0.0699466	0.0641786	0.000682	16:86386000:A:C	0.326
16	86386489	G	A	0.0296544919750986	0.1200526	0.068917	0.0605871	0.000547	16:86386489:G:A	0.322
16	86389795	G	A	0.0288219105352924	0.1182032	0.0687359	0.0607433	0.000836	16:86389795:G:A	0.338
16	87577540	A	C	-0.033419146875039	0.1511	0.93528	0.917864	0.000445	16:87577540:A:C	0.229
16	87578426	C	A	0.0329887067111975	0.1765	0.0433374	0.0794816	0.000398	16:87578426:C:A	0.241
17	5696304	G	A	0.0318977641869977	0.1109	0.113126	0.179731	0.00097	17:5696304:G:A	0.264
17	5696375	T	C	0.0336848642095652	0.1016355	0.113238	0.19847	0.000553	17:5696375:T:C	0.307
17	5696705	C	T	0.0325122246708657	0.1101185	0.118247	0.198782	0.000984	17:5696705:C:T	0.257
17	5697474	A	G	0.0356314385065861	0.1112	0.117042	0.198626	0.00032	17:5697474:A:G	0.254
17	5697512	T	C	0.0338088393198129	0.1101	0.117066	0.198626	0.000614	17:5697512:T:C	0.252
17	5697542	A	G	0.0327470090648953	0.1071	0.121982	0.198626	0.000878	17:5697542:A:G	0.257
17	5698601	T	C	0.0311449080787986	0.0751429	0.466817	0.566052	0.000372	17:5698601:T:C	0.202
17	8129964	C	T	0.0285474498014161	0.2812	0.976785	0.98782	0.000715	17:8129964:C:T	0.219
17	9031350	G	A	0.0305503015453208	0.1245	0.0942828	0.0968145	0.000385	17:9031350:G:A	0.204
17	11173806	A	C	0.0320978451591799	0.2398	0.0158406	0.0612117	0.000897	17:11173806:A:C	0.361
17	14617206	T	C	0.033163398282304	0.09213	0.185169	0.275141	0.000107	17:14617206:T:C	0.23
17	14617416	C	T	0.0291681617900894	0.09022	0.195219	0.274828	0.000641	17:14617416:C:T	0.225
17	14617587	T	G	0.0304329741510005	0.09272	0.182036	0.257808	0.000341	17:14617587:T:G	0.22
17	14617873	C	T	0.028337818842952	0.0876616	0.202622	0.274672	0.000926	17:14617873:C:T	0.23
17	14619599	C	T	0.0295955032516031	0.08301	0.200408	0.275297	0.000521	17:14619599:C:T	0.259
17	14623869	A	G	0.0320025105608834	0.09043	0.207835	0.308401	0.000198	17:14623869:A:G	0.211
17	14625195	C	G	0.0304129158590188	0.08982	0.204894	0.307933	0.000412	17:14625195:C:G	0.225
17	14999101	G	A	-0.0312895654195076	0.09699	0.173257	0.222673	0.000329	17:14999101:G:A	0.219
17	14999623	A	G	-0.0293212759684625	0.08729	0.166941	0.222673	0.000756	17:14999623:A:G	0.283
17	15000202	C	T	-0.028771241875707	0.1267	0.0974468	0.111805	0.000757	17:15000202:C:T	0.201
17	15005177	A	G	-0.0330456994031896	0.103	0.158322	0.208932	0.000142	17:15005177:A:G	0.205
17	15006260	A	G	-0.0310916817996369	0.09888	0.171548	0.223142	0.000383	17:15006260:A:G	0.213
17	15006570	C	G	-0.0292480619296264	0.1008	0.161375	0.22361	0.000822	17:15006570:C:G	0.214
17	17589772	T	C	0.0296091331864493	0.07299	0.334118	0.419738	0.000909	17:17589772:T:C	0.234
17	17615723	G	A	0.0314260212831107	0.07871	0.196507	0.273423	0.000453	17:17615723:G:A	0.276
17	17628395	G	A	0.0295681051679408	0.08419	0.180545	0.236727	0.000757	17:17628395:G:A	0.245
17	17631415	A	C	0.0306116121287892	0.06543	0.353054	0.529357	0.000599	17:17631415:A:C	0.295
17	17638436	A	G	0.0301123266727229	0.07462	0.32395	0.542473	0.000798	17:17638436:A:G	0.231
17	17639719	C	T	0.0337174980054671	0.07065	0.28339	0.539038	0.000165	17:17639719:C:T	0.265
17	17640532	T	C	0.0352459114000121	0.0762085	0.257324	0.416146	9.74e-05	17:17640532:T:C	0.242
17	17645319	C	T	0.0296638512953191	0.08932	0.185574	0.240631	0.00063	17:17645319:C:T	0.208
17	17647452	A	G	0.0298844613046006	0.0747	0.322786	0.540756	0.000928	17:17647452:A:G	0.226
17	17649583	A	G	0.0308144255500402	0.0761	0.287589	0.543254	0.000636	17:17649583:A:G	0.232
17	17649819	G	A	0.031425860789763	0.0793	0.233347	0.336977	0.000451	17:17649819:G:A	0.229
17	17651249	A	C	0.0376830171028069	0.08255	0.227859	0.336821	2.37e-05	17:17651249:A:C	0.211
17	17651273	T	G	0.0406914370061143	0.08138	0.247439	0.336977	5.54e-06	17:17651273:T:G	0.207
17	17651543	G	A	0.0342606202574439	0.08246	0.23217	0.337445	0.000125	17:17651543:G:A	0.209
17	17652282	C	T	0.0322495365743747	0.08026	0.232418	0.356964	0.000314	17:17652282:C:T	0.215
17	17652317	G	T	0.0343273907806089	0.08139	0.238867	0.336821	0.00013	17:17652317:G:T	0.21
17	17653176	T	C	0.0329380356760386	0.07874	0.231084	0.357121	0.000228	17:17653176:T:C	0.228
17	17653393	A	G	0.0383391955070591	0.08048	0.21299	0.357121	1.84e-05	17:17653393:A:G	0.225
17	17654238	T	C	0.0350684184231359	0.08074	0.205521	0.357277	8.8e-05	17:17654238:T:C	0.231
17	17656291	T	C	0.0350261901444687	0.08157	0.222447	0.357901	9.49e-05	17:17656291:T:C	0.218
17	17660345	G	A	0.0352226210136997	0.07929	0.233946	0.354934	8.71e-05	17:17660345:G:A	0.218
17	17665617	C	T	0.031564840023647	0.08044	0.261742	0.380231	0.000448	17:17665617:C:T	0.21
17	17665632	T	G	0.030269359630588	0.07915	0.265689	0.395222	0.00078	17:17665632:T:G	0.213
17	17665698	G	A	0.034152306339192	0.07664	0.280142	0.42208	0.000166	17:17665698:G:A	0.235
17	17666002	A	C	0.0351717523981053	0.07998	0.230375	0.366958	8.53e-05	17:17666002:A:C	0.219
17	17669028	G	A	0.0322605908006589	0.08034	0.275889	0.418801	0.000374	17:17669028:G:A	0.209
17	17669673	A	T	0.0384517782530093	0.0782	0.289227	0.423485	2.1e-05	17:17669673:A:T	0.209
17	17669723	C	T	0.0352134558829968	0.07979	0.287956	0.420206	0.000108	17:17669723:C:T	0.208
17	17684207	T	G	0.0301821080379815	0.079275	0.297392	0.405996	0.000889	17:17684207:T:G	0.203
17	17804815	T	C	0.0326869423779111	0.06889	0.465618	0.318707	0.000865	17:17804815:T:C	0.235
17	17807956	A	G	0.0363056078313646	0.07081	0.453627	0.340256	0.000165	17:17807956:A:G	0.213
17	17811787	G	A	-0.0355800757810723	0.0719337	0.420258	0.497814	0.000278	17:17811787:G:A	0.227
17	17813217	A	G	0.032476435123213	0.07332	0.426797	0.292161	0.000687	17:17813217:A:G	0.21
17	17818143	A	G	0.032485075475299	0.069513	0.512478	0.465646	0.000629	17:17818143:A:G	0.213
17	17824629	T	A	0.0349887042006869	0.06419	0.463755	0.343067	0.000265	17:17824629:T:A	0.251
17	17825260	T	C	0.0352251956784949	0.06594	0.457277	0.297002	0.000302	17:17825260:T:C	0.243
17	17825669	A	G	0.0326654152143051	0.06336	0.40473	0.343223	0.000552	17:17825669:A:G	0.248
17	17826887	T	C	0.0345753313164223	0.06835	0.415095	0.262336	0.000337	17:17826887:T:C	0.233
17	17827886	A	G	0.0338073347943931	0.063616	0.475711	0.401312	0.000389	17:17827886:A:G	0.251
17	17828337	T	C	0.0334412697989042	0.06446	0.470425	0.401312	0.000441	17:17828337:T:C	0.245
17	17830446	C	T	0.0332329199499949	0.0630213	0.476649	0.392255	0.000472	17:17830446:C:T	0.265
17	17834027	C	G	0.0327739576483114	0.06479	0.467225	0.389756	0.000576	17:17834027:C:G	0.241
17	17841125	G	A	0.03273221279836	0.0658787	0.461334	0.362274	0.000724	17:17841125:G:A	0.252
17	17841411	T	C	0.0324662715378884	0.06292	0.447066	0.362586	0.000647	17:17841411:T:C	0.262
17	17844699	A	G	0.0333220335515823	0.06358	0.477166	0.405684	0.000523	17:17844699:A:G	0.27
17	17845331	T	C	0.0358857008608719	0.0658319	0.466453	0.351811	0.000212	17:17845331:T:C	0.249
17	17845742	A	G	0.0338159492889262	0.0643312	0.480732	0.405684	0.00043	17:17845742:A:G	0.26
17	17851319	C	T	0.0317712066117113	0.06406	0.491575	0.375547	0.000811	17:17851319:C:T	0.251
17	17858933	T	G	0.0319300392377024	0.06211	0.477319	0.373204	0.000738	17:17858933:T:G	0.272
17	17861188	A	G	0.0316187675429094	0.0639	0.494503	0.425203	0.000844	17:17861188:A:G	0.25
17	17864505	C	T	0.0385062280072526	0.06396	0.448889	0.278576	7.41e-05	17:17864505:C:T	0.257
17	17867041	G	A	0.0363925106433899	0.06399	0.474443	0.28857	0.000208	17:17867041:G:A	0.271
17	17899465	C	T	0.0343569984055833	0.06336	0.496825	0.359775	0.000307	17:17899465:C:T	0.267
17	17908151	C	T	-0.0345355832880559	0.06019	0.488345	0.721268	0.000425	17:17908151:C:T	0.314
17	17910248	C	T	-0.0348398073671232	0.06337	0.474863	0.640537	0.000314	17:17910248:C:T	0.272
17	17913033	G	A	-0.0323991213310814	0.0637043	0.446373	0.586352	0.00085	17:17913033:G:A	0.273
17	17915503	G	T	-0.0372901913094275	0.06098	0.462864	0.731886	0.00015	17:17915503:G:T	0.307
17	17915787	A	G	-0.0343645356170524	0.0618064	0.428487	0.651624	0.000415	17:17915787:A:G	0.3
17	17917173	A	T	-0.0325759748092135	0.061472	0.428647	0.651624	0.000791	17:17917173:A:T	0.294
17	17923214	T	A	-0.0331288058730861	0.0602631	0.375195	0.640381	0.000726	17:17923214:T:A	0.33
17	17934040	C	T	-0.0324444469591892	0.0618941	0.423442	0.640225	0.000877	17:17934040:C:T	0.293
17	17940044	C	T	-0.0330244305538723	0.06196	0.415937	0.7208	0.000988	17:17940044:C:T	0.297
17	17944622	G	A	-0.0352847850619079	0.0640571	0.415156	0.63882	0.000305	17:17944622:G:A	0.291
17	17946136	C	T	-0.0321060400697661	0.0618515	0.385822	0.600562	0.000898	17:17946136:C:T	0.297
17	17946357	C	T	-0.0325135853249172	0.0623368	0.397944	0.640225	0.000873	17:17946357:C:T	0.304
17	17948790	G	C	-0.035277003697712	0.0617608	0.384332	0.586665	0.000303	17:17948790:G:C	0.31
17	17950140	T	C	-0.0354982314242565	0.0615788	0.379643	0.653342	0.000284	17:17950140:T:C	0.309
17	17950468	T	C	-0.0325308081339342	0.0634549	0.411263	0.640537	0.000872	17:17950468:T:C	0.286
17	17953689	A	G	-0.0337471007461103	0.0607798	0.394116	0.641162	0.000533	17:17953689:A:G	0.308
17	17958046	T	C	-0.0341715206184599	0.0604911	0.325814	0.652561	0.000588	17:17958046:T:C	0.352
17	17960734	T	C	-0.0379482343863518	0.06166	0.401976	0.733136	0.000144	17:17960734:T:C	0.309
17	17961943	C	T	-0.0365498383951281	0.0619066	0.380747	0.587289	0.000179	17:17961943:C:T	0.302
17	17963583	A	G	-0.0355319049025821	0.0637718	0.402488	0.641162	0.000294	17:17963583:A:G	0.286
17	17967660	G	T	-0.0355854074797629	0.0769293	0.29036	0.391943	0.000176	17:17967660:G:T	0.237
17	17967754	C	T	-0.0331857391079966	0.0634345	0.392512	0.587289	0.000687	17:17967754:C:T	0.28
17	17971172	C	T	-0.0370120682606496	0.0636329	0.393238	0.657714	0.000235	17:17971172:C:T	0.3
17	17972028	A	G	-0.0396219809310244	0.064616	0.396879	0.657402	7.59e-05	17:17972028:A:G	0.287
17	17972093	A	G	-0.0336357681685881	0.06447	0.395516	0.657558	0.000862	17:17972093:A:G	0.296
17	17972697	A	G	-0.0370264975188658	0.0651764	0.374155	0.573235	0.000191	17:17972697:A:G	0.284
17	17973782	C	T	-0.0366401386076789	0.06409	0.405754	0.657714	0.000226	17:17973782:C:T	0.284
17	17974457	C	T	-0.0345157545073577	0.0637824	0.323174	0.572455	0.000553	17:17974457:C:T	0.32
17	17977563	A	G	-0.0382387687258397	0.0647625	0.399877	0.658651	0.000145	17:17977563:A:G	0.287
17	17978773	G	A	-0.0368760461665661	0.0707929	0.352041	0.53248	0.000298	17:17978773:G:A	0.264
17	17980741	T	C	-0.0317173677485959	0.0678	0.321557	0.555434	0.000985	17:17980741:T:C	0.273
17	17981233	A	C	-0.0316276618521301	0.06827	0.377453	0.555278	0.000806	17:17981233:A:C	0.24
17	17981346	G	A	-0.0366217344942087	0.0689194	0.361411	0.553873	0.000127	17:17981346:G:A	0.258
17	17981487	A	G	-0.0323831104905224	0.06998	0.36913	0.571362	0.000697	17:17981487:A:G	0.245
17	17985235	T	C	-0.0344419267414243	0.06436	0.407932	0.656309	0.00061	17:17985235:T:C	0.282
17	17988467	A	G	-0.0322092735383242	0.0646002	0.41685	0.568707	0.000955	17:17988467:A:G	0.273
17	17991436	G	A	-0.0376382034060979	0.0650344	0.381563	0.568239	0.000136	17:17991436:G:A	0.285
17	17992776	C	T	-0.0338293504043238	0.065231	0.387096	0.568395	0.000661	17:17992776:C:T	0.28
17	17993245	A	G	-0.037173264170178	0.06494	0.407044	0.655684	0.00021	17:17993245:A:G	0.274
17	17994425	T	C	-0.0412163987184131	0.0639598	0.408748	0.62336	3.26e-05	17:17994425:T:C	0.286
17	17994929	C	T	-0.0337417744856379	0.069252	0.325868	0.476421	0.00039	17:17994929:C:T	0.257
17	17996307	T	C	-0.0377464298381734	0.06392	0.375353	0.645066	0.000173	17:17996307:T:C	0.307
17	17997676	T	C	-0.0362457995330154	0.0662883	0.397278	0.576046	0.000218	17:17997676:T:C	0.27
17	17998632	C	G	-0.0359702887237259	0.0650377	0.416948	0.623204	0.000288	17:17998632:C:G	0.271
17	17998821	G	A	-0.0339421986163328	0.0646096	0.394345	0.568551	0.000579	17:17998821:G:A	0.286
17	18003250	C	G	-0.0345351063854748	0.0643546	0.359849	0.568863	0.000529	17:18003250:C:G	0.293
17	18004079	T	A	-0.0373640423551828	0.0639297	0.420952	0.622423	0.000163	17:18004079:T:A	0.281
17	18006461	A	G	-0.0362980637726166	0.0671247	0.338751	0.477514	9.91e-05	17:18006461:A:G	0.261
17	18009743	T	C	-0.0431594483105979	0.0640302	0.420356	0.603373	1.38e-05	17:18009743:T:C	0.286
17	18010190	G	A	-0.038435280168328	0.059096	0.402514	0.602436	7.87e-05	17:18010190:G:A	0.354
17	18012477	G	T	-0.0335244566763639	0.0644938	0.427673	0.621643	0.000685	17:18012477:G:T	0.274
17	18016435	G	T	-0.0354777995228552	0.06342	0.430931	0.655372	0.000343	17:18016435:G:T	0.284
17	18021554	A	G	-0.0348129558859844	0.0623915	0.417639	0.568863	0.000357	17:18021554:A:G	0.299
17	18026939	G	A	-0.0346641043554231	0.0640254	0.409675	0.568551	0.000427	17:18026939:G:A	0.283
17	18029504	G	A	-0.0336771412309864	0.0646637	0.44721	0.569956	0.000603	17:18029504:G:A	0.265
17	18030712	C	G	-0.0334053106349143	0.06281	0.386209	0.621643	0.000783	17:18030712:C:G	0.301
17	18035933	C	T	-0.0369113734328957	0.0628522	0.43741	0.568395	0.000147	17:18035933:C:T	0.285
17	18039299	C	T	-0.0359759403804765	0.0639604	0.464838	0.57183	0.0002	17:18039299:C:T	0.266
17	18043087	T	C	0.0328712103738353	0.0630505	0.537537	0.39569	0.000805	17:18043087:T:C	0.281
17	18043309	T	C	0.0378186266486441	0.0619637	0.536114	0.376327	0.000106	17:18043309:T:C	0.288
17	18043416	T	C	0.0354482081794497	0.0616848	0.548946	0.427077	0.000236	17:18043416:T:C	0.292
17	18045161	G	A	0.0363536372712181	0.0568654	0.523594	0.376015	0.00015	17:18045161:G:A	0.355
17	18045665	T	C	0.0325265474495213	0.0627145	0.498409	0.427077	0.000641	17:18045665:T:C	0.262
17	18046475	T	G	0.0339013201166614	0.0639096	0.487885	0.426921	0.00038	17:18046475:T:G	0.259
17	18046643	C	T	0.0408468980176156	0.0637395	0.513636	0.382886	2.66e-05	17:18046643:C:T	0.266
17	18046849	G	A	0.0321962800522225	0.0632	0.381553	0.343379	0.000584	17:18046849:G:A	0.241
17	18051450	A	G	0.0323362324158114	0.0656387	0.468781	0.427858	0.000674	17:18051450:A:G	0.24
17	18058075	T	C	0.0328316273174952	0.0649767	0.498092	0.427077	0.000611	17:18058075:T:C	0.251
17	18061403	G	A	0.0332769258764606	0.0630122	0.494496	0.388351	0.000557	17:18061403:G:A	0.275
17	18063631	C	T	0.0360554513855752	0.0645314	0.494166	0.426608	0.000163	17:18063631:C:T	0.247
17	18070303	C	A	0.0400400358090511	0.0670747	0.504187	0.413335	2.5e-05	17:18070303:C:A	0.221
17	18073040	G	A	-0.034854169806773	0.0706125	0.31372	0.531074	0.000306	17:18073040:G:A	0.257
17	18074041	T	C	-0.0372855192967267	0.0700103	0.365197	0.555903	9.35e-05	17:18074041:T:C	0.241
17	18074612	T	C	-0.0356834115669178	0.070289	0.338198	0.548563	0.000213	17:18074612:T:C	0.244
17	18075725	C	A	-0.0369374436540848	0.0711019	0.320041	0.548095	0.00014	17:18075725:C:A	0.249
17	18075785	C	T	-0.0321754841373892	0.06749	0.271724	0.617114	0.000974	17:18075785:C:T	0.306
17	18078624	C	G	-0.0344739615935726	0.0709553	0.354579	0.547783	0.000297	17:18078624:C:G	0.237
17	18080503	A	T	-0.0360963892434398	0.0698794	0.341898	0.523423	0.000153	17:18080503:A:T	0.253
17	18080848	A	G	-0.0338977786854883	0.07031	0.316316	0.554653	0.000471	17:18080848:A:G	0.252
17	18083641	A	G	-0.0369935704981037	0.0665297	0.343727	0.537633	0.000117	17:18083641:A:G	0.286
17	18085272	T	C	-0.0355719581181125	0.0717656	0.300817	0.511711	0.000233	17:18085272:T:C	0.256
17	18086059	G	T	-0.0334078009549904	0.0728607	0.337515	0.513117	0.000442	17:18086059:G:T	0.226
17	18086111	T	A	-0.0367031870880979	0.072296	0.359899	0.550281	0.000147	17:18086111:T:A	0.229
17	18086630	G	C	-0.0357275912349831	0.0724833	0.328024	0.511868	0.000192	17:18086630:G:C	0.236
17	18087160	A	C	-0.0325138652601347	0.0716268	0.334999	0.512961	0.000602	17:18087160:A:C	0.235
17	18087320	T	C	-0.0381544955915588	0.06967	0.327212	0.626952	8.52e-05	17:18087320:T:C	0.25
17	18087357	C	T	-0.0331762956183204	0.0763	0.259351	0.428638	0.00033	17:18087357:C:T	0.224
17	18092305	A	G	-0.0339174984917315	0.0713	0.364841	0.523111	0.000355	17:18092305:A:G	0.228
17	18094233	T	G	-0.0344478206355752	0.071987	0.374981	0.522642	0.00027	17:18094233:T:G	0.217
17	18100334	G	A	-0.0332370993029803	0.07038	0.375329	0.550125	0.000387	17:18100334:G:A	0.232
17	18103225	C	T	-0.0336170793828038	0.07174	0.38794	0.571518	0.000371	17:18103225:C:T	0.218
17	18103320	C	T	-0.0347824228054104	0.07072	0.349266	0.571518	0.000263	17:18103320:C:T	0.237
17	18105714	C	T	-0.0367193389950762	0.07237	0.386471	0.581043	0.000109	17:18105714:C:T	0.217
17	18107826	C	T	-0.0398141891152458	0.0716094	0.348996	0.581824	3.14e-05	17:18107826:C:T	0.233
17	18112834	T	C	-0.033496320243684	0.0729	0.378526	0.581824	0.000404	17:18112834:T:C	0.212
17	18114949	C	A	-0.0373842474120513	0.07454	0.397613	0.593535	7.96e-05	17:18114949:C:A	0.203
17	18115492	T	C	-0.0358677616807963	0.07409	0.379551	0.607121	0.000187	17:18115492:T:C	0.212
17	18115734	A	G	-0.0353354424777057	0.07324	0.389807	0.606652	0.000179	17:18115734:A:G	0.21
17	18118293	G	A	-0.0336187060052348	0.07434	0.409648	0.60634	0.00038	17:18118293:G:A	0.201
17	18118725	A	C	-0.033218784767809	0.07429	0.404379	0.606027	0.000439	17:18118725:A:C	0.203
17	18120952	T	G	-0.0330709060106239	0.0770323	0.356311	0.486415	0.000494	17:18120952:T:G	0.2
17	18123828	C	G	-0.0355946470616938	0.0756281	0.367402	0.587289	0.000212	17:18123828:C:G	0.209
17	22456019	T	G	-0.0284126714256747	0.06867	0.331644	0.553873	0.000905	17:22456019:T:G	0.266
17	28745445	G	A	0.0292684548039372	0.1025	0.121635	0.203154	0.000553	17:28745445:G:A	0.225
17	28748405	C	T	0.0297173237331942	0.09354	0.119957	0.210025	0.000453	17:28748405:C:T	0.273
17	28777522	A	T	0.0285346828982019	0.0993037	0.115754	0.210337	0.000729	17:28777522:A:T	0.244
17	28784068	A	G	0.0289241366657423	0.0986	0.106943	0.210337	0.000623	17:28784068:A:G	0.264
17	28792049	C	T	0.0288836438948261	0.1001	0.0981507	0.210025	0.000642	17:28792049:C:T	0.282
17	28792506	C	A	0.0284244228441227	0.09346	0.118771	0.210181	0.000783	17:28792506:C:A	0.274
17	28795408	C	G	0.0285186955119631	0.09874	0.104542	0.210181	0.000734	17:28795408:C:G	0.276
17	28795942	A	T	0.0289921149405383	0.101	0.10757	0.210181	0.000603	17:28795942:A:T	0.256
17	28798449	A	G	0.0292165250140957	0.09843	0.119502	0.210181	0.000553	17:28798449:A:G	0.243
17	28799024	G	A	0.0278650620266926	0.09758	0.0932431	0.210181	0.000978	17:28799024:G:A	0.304
17	28800421	G	T	0.0281951703803705	0.09484	0.107539	0.210181	0.000831	17:28800421:G:T	0.289
17	28803502	G	A	0.0289069633965988	0.09569	0.104753	0.210337	0.000612	17:28803502:G:A	0.29
17	28803973	C	T	0.0301977778732784	0.0991	0.10836	0.210337	0.000351	17:28803973:C:T	0.263
17	28804375	G	A	0.0301199990919515	0.09935	0.0996888	0.208932	0.00036	17:28804375:G:A	0.28
17	28805087	G	A	0.0281341380371691	0.09945	0.108686	0.209244	0.000863	17:28805087:G:A	0.264
17	28805875	G	C	0.0319813922626369	0.09854	0.113869	0.210181	0.000151	17:28805875:G:C	0.253
17	28809674	A	G	0.0287582610672927	0.09846	0.106268	0.214397	0.000658	17:28809674:A:G	0.272
17	28818057	C	T	0.0285521688606752	0.09859	0.117767	0.210493	0.000729	17:28818057:C:T	0.252
17	28818106	T	A	0.0320238010364437	0.0985791	0.106101	0.210493	0.00015	17:28818106:T:A	0.272
17	28818303	C	T	0.0301862975715414	0.0986	0.0978454	0.210493	0.000349	17:28818303:C:T	0.285
17	28820230	T	G	0.0302029760965548	0.09892	0.11208	0.210493	0.000352	17:28820230:T:G	0.258
17	28820956	A	T	0.0300339639786464	0.1	0.104842	0.206277	0.000376	17:28820956:A:T	0.267
17	28821014	A	G	0.0292636405976449	0.09847	0.10241	0.210493	0.000529	17:28821014:A:G	0.275
17	28822494	A	G	0.0289429323694334	0.09854	0.104775	0.210337	0.00061	17:28822494:A:G	0.272
17	28822541	G	A	0.030356263347655	0.1012	0.0951062	0.210493	0.000327	17:28822541:G:A	0.283
17	28822882	T	C	0.0297248534567572	0.1007	0.106839	0.208151	0.000432	17:28822882:T:C	0.26
17	28824480	C	T	0.0302271440386298	0.09185	0.117714	0.210493	0.000353	17:28824480:C:T	0.281
17	28824834	G	T	0.0300218612976759	0.09709	0.103885	0.210493	0.000376	17:28824834:G:T	0.284
17	28826535	G	A	0.0279980514586377	0.1	0.106806	0.210337	0.000914	17:28826535:G:A	0.265
17	28830845	A	T	0.0306411646887383	0.1003	0.119409	0.210181	0.000287	17:28830845:A:T	0.239
17	28834120	A	G	0.0278764451775076	0.1013	0.114531	0.215959	0.000942	17:28834120:A:G	0.243
17	28836277	C	A	0.0290776249144315	0.1	0.103873	0.210025	0.000575	17:28836277:C:A	0.267
17	28837436	A	T	0.02894494748923	0.1008	0.0984807	0.210337	0.000611	17:28837436:A:T	0.275
17	28837665	T	C	0.0310054050034869	0.1013	0.106409	0.210181	0.000244	17:28837665:T:C	0.259
17	28840910	A	C	0.0280999201814675	0.1014	0.0817497	0.21471	0.000882	17:28840910:A:C	0.325
17	28840955	C	G	0.0301911873105572	0.1016	0.0985689	0.212836	0.000353	17:28840955:C:G	0.273
17	28841468	G	A	0.0286588493747395	0.0941401	0.126391	0.311368	0.000871	17:28841468:G:A	0.264
17	34674209	C	T	-0.0289542707478451	0.0731	0.332638	0.404903	0.000946	17:34674209:C:T	0.281
17	34756435	C	T	-0.0316941492416958	0.082193	0.241989	0.296065	0.000744	17:34756435:C:T	0.262
17	34871258	C	T	-0.0304884344943133	0.09636	0.0754695	0.0560587	0.000369	17:34871258:C:T	0.487
17	34912631	T	C	-0.0287627044209796	0.1172	0.0825524	0.0502811	0.000834	17:34912631:T:C	0.291
17	50783071	C	T	-0.0327707082995777	0.07459	0.463439	0.400375	0.000164	17:50783071:C:T	0.213
17	55570003	T	C	0.0384339643798162	0.1872	0.061294	0.150219	0.00097	17:55570003:T:C	0.205
17	55571039	A	T	0.0406086924092489	0.1257	0.100314	0.197064	0.000118	17:55571039:A:T	0.242
17	55614727	G	A	0.0440908979348089	0.0957248	0.121967	0.250625	0.000255	17:55614727:G:A	0.443
17	55618484	A	G	0.0416886630948157	0.0945166	0.118812	0.250937	0.000492	17:55618484:A:G	0.46
17	55622482	C	G	0.0410456026331609	0.0934699	0.112822	0.229076	0.000306	17:55622482:C:G	0.456
17	55626016	C	A	0.0403559142828423	0.0939328	0.117344	0.246565	0.000711	17:55626016:C:A	0.475
17	55636103	T	C	0.0404015332998183	0.0924	0.128888	0.257495	0.000696	17:55636103:T:C	0.452
17	55652000	T	G	0.0384374950085738	0.0782233	0.174908	0.293254	0.000682	17:55652000:T:G	0.451
17	55652607	G	A	0.0400275094459887	0.0942155	0.118986	0.238913	0.00083	17:55652607:G:A	0.454
17	56302683	C	A	0.0296330556202938	0.1283	0.0782155	0.140693	0.000513	17:56302683:C:A	0.226
17	56303520	A	C	0.0296183587949761	0.1228	0.0757282	0.137414	0.000485	17:56303520:A:C	0.246
17	56303538	G	A	0.0291573384821058	0.1227	0.0688097	0.137414	0.000645	17:56303538:G:A	0.269
17	56305048	G	T	0.0325802413901123	0.1347	0.0646882	0.136946	0.000139	17:56305048:G:T	0.247
17	56561376	G	A	0.0330567844474735	0.2498692	0.0245658	0.0658963	0.000838	17:56561376:G:A	0.224
17	69974693	C	T	0.0366029805010377	0.2045	0.034155	0.0897876	0.00021	17:69974693:C:T	0.233
17	69988087	A	G	0.0348028016174234	0.1981664	0.0322052	0.0890069	0.000473	17:69988087:A:G	0.253
17	73770311	G	A	0.034346900764052	0.07627	0.433892	0.461274	7.92e-05	17:73770311:G:A	0.216
17	73771238	C	G	0.0296703369582489	0.070458	0.444863	0.563866	0.000613	17:73771238:C:G	0.265
17	79462768	G	A	0.0298957068212544	0.0799	0.313732	0.303404	0.000751	17:79462768:G:A	0.205
17	81663187	A	G	0.0325610847900284	0.1827	0.042151	0.155215	0.000232	17:81663187:A:G	0.24
17	81674892	C	T	0.0289402054247041	0.2364	0.0262667	0.114772	0.000841	17:81674892:C:T	0.221
18	4001819	G	T	-0.0315715556537217	0.08487	0.273423	0.36524	0.000301	18:4001819:G:T	0.206
18	10025812	T	C	-0.0291873126904364	0.05932	0.427354	0.543254	0.00064	18:10025812:T:C	0.358
18	21970989	T	C	0.029899402070215	0.2248316	0.0270051	0.0811993	0.000723	18:21970989:T:C	0.21
18	21974852	C	T	0.0306922090992473	0.2342903	0.0174283	0.0824485	0.000581	18:21974852:C:T	0.302
18	25874462	C	T	0.0327620387473257	0.1053474	0.124261	0.126171	0.000104	18:25874462:C:T	0.219
18	32271392	G	A	0.031769058644176	0.2154201	0.0287733	0.0541849	0.000313	18:32271392:G:A	0.223
18	32272813	G	C	0.0320937111618591	0.2187335	0.0233329	0.0541849	0.000284	18:32272813:G:C	0.265
18	37437645	G	T	0.03385905312227	0.09746	0.186979	0.170987	0.000136	18:37437645:G:T	0.214
18	37442007	C	T	0.0317300182263266	0.0920883	0.217369	0.196908	0.000368	18:37442007:C:T	0.212
18	37933556	A	G	-0.0300542364855467	0.0733	0.257497	0.327764	0.000397	18:37933556:A:G	0.281
18	37939129	G	A	-0.0309243107965555	0.0880082	0.164454	0.209869	0.000357	18:37939129:G:A	0.29
18	37940547	A	G	-0.0289125204841996	0.06929	0.243329	0.319332	0.000644	18:37940547:A:G	0.33
18	37941233	A	C	-0.0295582009459073	0.07492	0.244132	0.310119	0.000485	18:37941233:A:C	0.283
18	37942863	A	G	-0.0291314335005168	0.07214	0.242089	0.329638	0.000579	18:37942863:A:G	0.305
18	37950659	A	G	-0.0289999676227342	0.07194	0.256272	0.318551	0.000621	18:37950659:A:G	0.295
18	37950788	T	G	-0.0301194907659546	0.07139	0.251036	0.318707	0.000378	18:37950788:T:G	0.303
18	37951937	T	C	-0.0290899665769394	0.07256	0.260314	0.316677	0.000607	18:37951937:T:C	0.294
18	37953313	C	T	-0.0297489424343078	0.07315	0.255116	0.316989	0.000448	18:37953313:C:T	0.29
18	37959046	T	C	-0.0280386948559543	0.0706912	0.269868	0.338695	0.000934	18:37959046:T:C	0.3
18	37962397	G	T	-0.0306013943010697	0.0909957	0.153663	0.200344	0.000402	18:37962397:G:T	0.288
18	37986944	C	T	-0.0283158185368794	0.08391	0.174529	0.241724	0.000861	18:37986944:C:T	0.297
18	38596346	G	A	0.029280970564003	0.1119	0.116516	0.153342	0.000733	18:38596346:G:A	0.215
18	38596412	T	C	0.0291696429328263	0.1139	0.114734	0.153342	0.000776	18:38596412:T:C	0.217
18	38605003	A	G	0.0307040156486499	0.1086	0.121655	0.153654	0.000387	18:38605003:A:G	0.219
18	38605255	A	G	0.0301242589647029	0.1115	0.112153	0.146159	0.000442	18:38605255:A:G	0.224
18	38606045	C	T	0.0286868637083121	0.1162	0.108098	0.146159	0.00086	18:38606045:C:T	0.215
18	38610855	G	C	0.0324454055872205	0.113	0.119178	0.169738	0.000205	18:38610855:G:C	0.214
18	38613019	T	C	0.0321466179487492	0.1183	0.106457	0.151936	0.000205	18:38613019:T:C	0.214
18	38616865	C	G	0.0306303956235671	0.1169	0.0988995	0.14772	0.000422	18:38616865:C:G	0.236
18	38616951	C	T	0.0307835323370186	0.1313	0.0850371	0.11524	0.000345	18:38616951:C:T	0.2
18	38616952	A	G	0.029531592597921	0.1175	0.105373	0.148189	0.000667	18:38616952:A:G	0.222
18	38621127	A	G	0.0285905572965094	0.116	0.107995	0.151936	0.000931	18:38621127:A:G	0.218
18	38622841	C	T	0.0312381917027427	0.1167	0.106231	0.151468	0.000311	18:38622841:C:T	0.223
18	38628308	C	T	0.0300136519469946	0.1164	0.103573	0.148501	0.000552	18:38628308:C:T	0.231
18	38630328	C	T	0.030028744242831	0.1161	0.099909	0.148501	0.000565	18:38630328:C:T	0.239
18	38654119	G	A	0.0299466346894094	0.1148	0.10262	0.147876	0.00057	18:38654119:G:A	0.239
18	38660168	A	G	0.0296559207965696	0.1089	0.116	0.160993	0.000689	18:38660168:A:G	0.233
18	38672655	C	G	0.031666340148823	0.1101	0.104063	0.162086	0.000318	18:38672655:C:G	0.249
18	38944916	C	T	0.0291632207456005	0.07496	0.554686	0.587601	0.000793	18:38944916:C:T	0.215
18	38983650	G	A	0.0334058592342507	0.07226	0.537479	0.535447	0.000147	18:38983650:G:A	0.235
18	38992691	C	T	0.0332519156095531	0.07299	0.609432	0.58807	0.00017	18:38992691:C:T	0.235
18	39009795	G	A	0.0363828802214189	0.07451	0.501962	0.493598	8.67e-05	18:39009795:G:A	0.234
18	39016957	C	T	0.0314191162159913	0.07294	0.51833	0.493285	0.000673	18:39016957:C:T	0.236
18	39020851	G	A	0.036780022786145	0.07186	0.520146	0.493285	7.39e-05	18:39020851:G:A	0.246
18	39025944	G	A	0.0339849211664892	0.07265	0.508699	0.493598	0.000222	18:39025944:G:A	0.24
18	39028749	C	T	-0.0282466709957467	0.08269	0.242894	0.241255	0.000913	18:39028749:C:T	0.246
18	39030605	T	C	-0.0344301301765351	0.0727542	0.413953	0.480013	0.000295	18:39030605:T:C	0.257
18	39034417	C	A	0.0336144221234164	0.07159	0.513814	0.493285	0.000258	18:39034417:C:A	0.245
18	39036241	T	C	0.0307074667397607	0.0721	0.499565	0.462836	0.000799	18:39036241:T:C	0.24
18	39037805	G	A	-0.0352296469161009	0.07195	0.438485	0.528107	0.000198	18:39037805:G:A	0.254
18	39041036	G	A	-0.0285527409687133	0.07863	0.276909	0.266864	0.000814	18:39041036:G:A	0.245
18	39065015	C	T	-0.0325971696870021	0.07045	0.454518	0.537164	0.000594	18:39065015:C:T	0.265
18	39070740	T	A	0.0333801175843238	0.07182	0.477439	0.440818	0.00026	18:39070740:T:A	0.234
18	39087685	T	C	0.0342755774365748	0.07533	0.470745	0.457058	0.000194	18:39087685:T:C	0.215
18	39282675	T	C	-0.0293946753162318	0.07657	0.216303	0.193161	0.00054	18:39282675:T:C	0.302
18	39294538	A	G	0.0336346861517836	0.081759	0.809672	0.883666	0.000119	18:39294538:A:G	0.279
18	39296542	A	C	0.029147861442684	0.0809308	0.806423	0.883198	0.000848	18:39296542:A:C	0.274
18	39299361	G	A	0.0286884167077379	0.0769767	0.780381	0.833698	0.000849	18:39299361:G:A	0.28
18	39300769	A	T	0.0282879748747937	0.0768	0.780884	0.829325	0.000976	18:39300769:A:T	0.285
18	39301585	T	C	0.0301401886461123	0.0807085	0.806941	0.883198	0.000571	18:39301585:T:C	0.29
18	39303144	A	G	0.0288823056351451	0.0813795	0.803929	0.883198	0.000964	18:39303144:A:G	0.276
18	39303635	T	C	0.0291691173087704	0.0762303	0.805694	0.883042	0.000847	18:39303635:T:C	0.311
18	39307309	T	G	0.0299313744558597	0.08356	0.810475	0.888039	0.000647	18:39307309:T:G	0.272
18	39308543	T	C	0.0349900861538376	0.08108	0.778924	0.845097	5.2e-05	18:39308543:T:C	0.25
18	39308725	A	T	0.0298514272538952	0.0814316	0.797412	0.885072	0.000675	18:39308725:A:T	0.271
18	39311219	A	G	0.029020499483109	0.082235	0.81345	0.886633	0.000893	18:39311219:A:G	0.279
18	39312660	C	T	0.0306588514969763	0.0822896	0.809007	0.884603	0.000468	18:39312660:C:T	0.282
18	39314640	T	C	0.0303389652244578	0.083412	0.811801	0.884447	0.000523	18:39314640:T:C	0.277
18	39315229	G	C	0.0302682856893358	0.07984	0.778003	0.837445	0.000443	18:39315229:G:C	0.254
18	39337376	A	C	-0.0316490862881107	0.1277	0.0942238	0.0961899	0.000191	18:39337376:A:C	0.208
18	39344101	G	A	-0.030247804054314	0.1279	0.0977559	0.0836977	0.000441	18:39344101:G:A	0.207
18	39356389	G	A	-0.0327919231726297	0.1219	0.104249	0.0832292	0.000136	18:39356389:G:A	0.214
18	40078798	A	G	0.038186533643388	0.09652	0.226713	0.394909	0.000777	18:40078798:A:G	0.226
18	40083971	T	A	0.03759271178456	0.09829	0.263185	0.410681	0.000986	18:40083971:T:A	0.205
18	40089747	T	C	0.0401528805451114	0.09713	0.236106	0.378201	0.000311	18:40089747:T:C	0.209
18	40292182	A	C	0.0340374370396053	0.113	0.114733	0.23579	0.000971	18:40292182:A:C	0.254
18	43500185	A	G	-0.0304962325116152	0.1209204	0.118068	0.187695	0.000359	18:43500185:A:G	0.205
18	43502550	T	C	-0.0282708524880723	0.1216199	0.118801	0.181449	0.000951	18:43502550:T:C	0.201
18	43529506	T	C	-0.0281738772849363	0.1245565	0.106065	0.183011	0.000978	18:43529506:T:C	0.212
18	43542562	G	A	-0.0287259938972104	0.106402	0.111759	0.181918	0.000772	18:43542562:G:A	0.268
18	47059110	C	T	0.0287162042211813	0.1281415	0.0908759	0.0652717	0.000811	18:47059110:C:T	0.212
18	47900264	C	T	0.0309396445029046	0.06388	0.473448	0.612117	0.000372	18:47900264:C:T	0.263
18	47905410	C	A	0.0289044675388368	0.06423	0.48293	0.633823	0.000884	18:47905410:C:A	0.264
18	47926186	C	G	0.0299887156548112	0.07108	0.545558	0.721893	0.000784	18:47926186:C:G	0.222
18	47928713	T	G	0.0290965336748509	0.06755	0.486906	0.624766	0.000857	18:47928713:T:G	0.239
18	47931447	A	G	0.0289910510965284	0.06706	0.489538	0.625078	0.000872	18:47931447:A:G	0.235
18	47937032	T	G	0.0326396049215378	0.06787	0.492086	0.628982	0.000187	18:47937032:T:G	0.233
18	47940256	T	C	0.0291216259872182	0.06777	0.512725	0.665522	0.000835	18:47940256:T:C	0.231
18	49119815	T	C	0.0335843775771261	0.09237	0.858183	0.792473	0.000362	18:49119815:T:C	0.32
18	51157114	C	G	0.028744436175119	0.1188	0.0899589	0.133979	0.000979	18:51157114:C:G	0.264
18	51193541	A	G	0.0296559680072224	0.1115	0.0910306	0.135853	0.000659	18:51193541:A:G	0.303
18	51198671	A	G	0.0298888869652338	0.1077	0.0992511	0.164585	0.000861	18:51198671:A:G	0.315
18	51208827	T	C	0.0285153179345004	0.1163	0.0843716	0.118676	0.000909	18:51208827:T:C	0.288
18	51211294	A	G	0.02978917413294	0.1154	0.0803003	0.115709	0.000528	18:51211294:A:G	0.307
18	51213005	C	T	0.0293476408854194	0.09835	0.110993	0.157245	0.000945	18:51213005:C:T	0.329
18	51213327	T	C	0.0294318521382576	0.1024	0.109485	0.157245	0.000956	18:51213327:T:C	0.316
18	51215127	A	G	0.0356298452815001	0.09584	0.107828	0.159119	6.73e-05	18:51215127:A:G	0.359
18	51221679	G	C	0.0298859449137602	0.1022	0.106965	0.161462	0.000847	18:51221679:G:C	0.32
18	51223763	C	G	0.0316629629508291	0.1005	0.119445	0.157558	0.000376	18:51223763:C:G	0.303
18	51227808	G	A	0.0332231348519356	0.1156	0.0871638	0.113991	0.000109	18:51227808:G:A	0.27
18	51253658	G	T	-0.0313700421558485	0.09833	0.844673	0.799188	0.000545	18:51253658:G:T	0.24
18	53667605	C	A	0.0291141542242223	0.06655	0.424987	0.518582	0.000634	18:53667605:C:A	0.255
18	53699312	T	C	0.0317340988877528	0.06151	0.348248	0.465022	0.000217	18:53699312:T:C	0.322
18	53708780	G	T	0.0293573255556485	0.06559	0.32495	0.427701	0.000608	18:53708780:G:T	0.288
18	54610447	G	A	0.033532494736279	0.1556148	0.0489145	0.0737039	0.000246	18:54610447:G:A	0.261
18	54614849	G	C	0.0301577318836137	0.1453034	0.0520874	0.0729232	0.0009	18:54614849:G:C	0.261
18	54637478	C	T	0.0292243151208652	0.1606898	0.0448351	0.0560587	0.000972	18:54637478:C:T	0.253
18	58574688	C	T	-0.0304366597161332	0.1268	0.0999524	0.127889	0.000417	18:58574688:C:T	0.215
18	59077912	A	G	0.0283668862244666	0.07735	0.28801	0.363835	0.000964	18:59077912:A:G	0.244
18	61155640	C	T	0.0304108659061929	0.0789393	0.365153	0.507808	0.000517	18:61155640:C:T	0.214
18	61158634	T	G	0.0293543075471709	0.06925	0.278083	0.34619	0.000512	18:61158634:T:G	0.315
18	61160919	G	A	0.0294661592882189	0.07598	0.272345	0.334322	0.000497	18:61160919:G:A	0.268
18	61161039	T	C	0.0335539901639771	0.07555	0.280225	0.346971	7.24e-05	18:61161039:T:C	0.263
18	61162686	C	T	0.0326655085315661	0.07531	0.271552	0.347127	0.000112	18:61162686:C:T	0.272
18	61163177	A	C	0.0313237283938145	0.07743	0.374028	0.506402	0.000343	18:61163177:A:C	0.228
18	61164596	T	G	0.0281956173442458	0.06511	0.289507	0.333854	0.000875	18:61164596:T:G	0.365
18	61166123	A	G	0.0295704275575863	0.0773761	0.371019	0.506558	0.000709	18:61166123:A:G	0.223
18	61169895	A	G	0.0296521559180941	0.07745	0.273468	0.343848	0.000448	18:61169895:A:G	0.258
18	61176125	T	A	0.0304619255024646	0.07888	0.252244	0.34213	0.000314	18:61176125:T:A	0.258
18	61177680	T	C	0.0318353365201948	0.07908	0.258064	0.342755	0.000165	18:61177680:T:C	0.249
18	61178794	A	G	0.0286975468224167	0.07698	0.25617	0.34213	0.000692	18:61178794:A:G	0.267
18	61183433	G	A	0.0280662871435585	0.07937	0.240663	0.315896	0.000887	18:61183433:G:A	0.259
18	61184064	A	C	0.0314940334503915	0.07563	0.260974	0.342911	0.000196	18:61184064:A:C	0.261
18	61184138	C	T	0.0289305641750424	0.08028	0.236086	0.31574	0.000615	18:61184138:C:T	0.263
18	61184798	T	C	0.0306062324797196	0.08252	0.240005	0.315896	0.000292	18:61184798:T:C	0.254
18	61186435	T	C	0.0290586845447062	0.07846	0.262993	0.343379	0.000594	18:61186435:T:C	0.244
18	61186572	C	T	0.0312092152750142	0.08023	0.252809	0.343223	0.000223	18:61186572:C:T	0.246
18	61186813	T	C	0.0296302382080677	0.08057	0.251429	0.344004	0.000459	18:61186813:T:C	0.248
18	61187057	T	C	0.028066745608762	0.08031	0.24051	0.343535	0.000902	18:61187057:T:C	0.257
18	61187335	T	C	0.0287882233784389	0.07875	0.248139	0.343691	0.000667	18:61187335:T:C	0.267
18	61188095	T	C	0.0284796036394694	0.0797	0.258548	0.344316	0.000755	18:61188095:T:C	0.246
18	61207402	A	G	0.0348767361945501	0.0873024	0.200141	0.29341	4.22e-05	18:61207402:A:G	0.24
18	61209328	G	A	0.0322403724680278	0.08914	0.212098	0.293098	0.000157	18:61209328:G:A	0.227
18	62976550	A	T	0.0338161330811853	0.0690384	0.496115	0.60634	0.000156	18:62976550:A:T	0.225
18	74415612	G	C	0.0295995505449717	0.08543	0.799086	0.803092	0.000798	18:74415612:G:C	0.26
18	75879383	T	G	-0.0307055888915116	0.078556	0.313463	0.334791	0.000844	18:75879383:T:G	0.211
18	76991043	C	G	0.0324654693641342	0.06742	0.570371	0.539507	0.000439	18:76991043:C:G	0.304
18	77952627	T	G	0.0349354429200273	0.0926885	0.746691	0.707839	0.00052	18:77952627:T:G	0.21
19	9541508	G	A	0.0290077610397687	0.2002	0.0239519	0.215959	0.000957	19:9541508:G:A	0.336
19	19960866	C	T	0.0307562025504221	0.2019	0.0257496	0.108682	0.000584	19:19960866:C:T	0.243
19	19961317	G	A	0.0294713728575601	0.1965367	0.0251805	0.107277	0.000988	19:19961317:G:A	0.257
19	28996676	C	A	0.0309638048094498	0.09793	0.113463	0.319956	0.000853	19:28996676:C:A	0.286
19	29036226	T	C	0.0294780837231555	0.0804745	0.166634	0.290131	0.000676	19:29036226:T:C	0.346
19	29060755	G	T	0.0323846640852279	0.0860405	0.160973	0.308869	0.000989	19:29060755:G:T	0.383
19	33060993	C	T	0.030492770397257	0.0973552	0.167307	0.528264	0.000758	19:33060993:C:T	0.225
19	33066180	G	T	0.0305710292655446	0.1144033	0.0957875	0.530294	0.000947	19:33066180:G:T	0.251
19	33067799	G	C	0.0348117987688685	0.1127478	0.132933	0.536384	0.00017	19:33067799:G:C	0.205
19	33095452	C	T	0.031655382892257	0.1105678	0.121085	0.535759	0.000714	19:33095452:C:T	0.229
19	33107024	C	A	0.0333693976078911	0.0875134	0.196732	0.535603	0.000231	19:33107024:C:A	0.235
19	33111332	A	G	0.0330569333663527	0.1077554	0.125245	0.535603	0.000397	19:33111332:A:G	0.229
20	12118607	G	A	-0.0305396550994508	0.0885	0.240015	0.355247	0.000395	20:12118607:G:A	0.205
20	16685245	A	G	0.0304898154281362	0.0695062	0.557516	0.70737	0.000517	20:16685245:A:G	0.267
20	16686811	A	T	0.0344627359161414	0.0782396	0.568399	0.706277	8.25e-05	20:16686811:A:T	0.21
20	16688766	A	G	0.032360581512882	0.0883189	0.227576	0.338226	0.000429	20:16688766:A:G	0.225
20	16690717	T	C	0.0312867435819388	0.0878893	0.229213	0.337758	0.000654	20:16690717:T:C	0.226
20	16704163	A	G	0.0294221703179379	0.07129	0.38349	0.517177	0.000632	20:16704163:A:G	0.248
20	16704218	A	C	0.0309764867952674	0.1233	0.0716045	0.0530918	0.0003	20:16704218:A:C	0.28
20	16708236	T	C	0.0287485171665873	0.07153	0.374931	0.495315	0.000766	20:16708236:T:C	0.248
20	16708780	C	A	0.0317109091938897	0.0743118	0.382087	0.516864	0.000242	20:16708780:C:A	0.237
20	16922822	T	C	0.0334530018026265	0.0797287	0.611401	0.594941	0.000388	20:16922822:T:C	0.2
20	18175162	T	C	0.0310189471881847	0.07843	0.312282	0.448782	0.00057	20:18175162:T:C	0.219
20	19638991	A	G	0.0303788103008489	0.09592	0.155212	0.179575	0.000698	20:19638991:A:G	0.214
20	19641955	C	G	0.0341465802321876	0.0931	0.194656	0.186134	0.00015	20:19641955:C:G	0.211
20	19642827	A	G	0.0304303933905017	0.09227	0.190912	0.18629	0.000685	20:19642827:A:G	0.212
20	22435721	C	G	-0.0341822996724062	0.1420808	0.0970454	0.20253	0.000333	20:22435721:C:G	0.206
20	22458440	T	C	-0.0311513901969834	0.07207	0.313993	0.485166	0.000985	20:22458440:T:C	0.298
20	38857018	C	G	0.0288290275304978	0.1417	0.0690237	0.0930668	0.000676	20:38857018:C:G	0.213
20	39501063	A	G	0.0311759911858988	0.0650122	0.687841	0.633666	0.000339	20:39501063:A:G	0.309
20	39506570	G	T	-0.0307958755064442	0.0611498	0.395824	0.563242	0.00041	20:39506570:G:T	0.314
20	39507051	C	T	-0.030899766220775	0.0641251	0.376713	0.51421	0.000362	20:39507051:C:T	0.29
20	39507721	C	T	-0.0313656106124944	0.061336	0.383127	0.55762	0.000336	20:39507721:C:T	0.312
20	39510931	C	G	-0.0291452777365029	0.0613821	0.38423	0.537633	0.000876	20:39510931:C:G	0.313
20	39516728	G	C	-0.0322856573209181	0.0625962	0.382074	0.519831	0.000213	20:39516728:G:C	0.293
20	39615757	C	T	-0.0315073609867903	0.1562	0.0542191	0.121799	0.000702	20:39615757:C:T	0.309
20	39630855	A	G	0.0334298956818417	0.0643137	0.533485	0.431918	0.000361	20:39630855:A:G	0.31
20	39847583	G	C	-0.0301909384715284	0.0743249	0.384236	0.389132	0.000484	20:39847583:G:C	0.233
20	42554512	A	G	-0.0291642794644395	0.07538	0.50526	0.583229	0.00083	20:42554512:A:G	0.2
20	42554784	T	A	-0.030271049566798	0.07496	0.502043	0.582761	0.000524	20:42554784:T:A	0.203
20	43641694	C	T	0.0307860906500375	0.1940759	0.035012	0.0982199	0.000724	20:43641694:C:T	0.202
20	43655079	G	A	0.0364366129465538	0.2058587	0.0297605	0.0982199	7.88e-05	20:43655079:G:A	0.225
20	46062711	T	G	-0.0293038087796772	0.0716082	0.332684	0.39569	0.000631	20:46062711:T:G	0.281
20	46064657	A	T	-0.0281723274860951	0.06927	0.334761	0.427077	0.000983	20:46064657:A:T	0.301
20	46069700	C	T	-0.0295203499985437	0.0761513	0.319219	0.394909	0.000587	20:46069700:C:T	0.249
20	46071527	T	C	-0.030211470275912	0.07418	0.441585	0.500781	0.000398	20:46071527:T:C	0.223
20	46076985	G	A	-0.0294119564695962	0.0746	0.333804	0.437071	0.000587	20:46076985:G:A	0.256
20	46083536	C	T	-0.0298428228386529	0.0763012	0.322359	0.394753	0.000505	20:46083536:C:T	0.255
20	46097598	C	T	-0.0294232138249844	0.0779648	0.319448	0.392567	0.000595	20:46097598:C:T	0.247
20	46943181	G	A	0.029967438132001	0.1094	0.123675	0.189569	0.000711	20:46943181:G:A	0.229
20	46953704	A	G	-0.0293257414281441	0.0862465	0.233445	0.185353	0.000904	20:46953704:A:G	0.242
20	52912054	C	T	0.0317472026836071	0.1452084	0.0465826	0.0975953	0.000872	20:52912054:C:T	0.335
20	52912341	A	G	0.0319986663347062	0.1451965	0.0475364	0.0969706	0.000777	20:52912341:A:G	0.325
20	52917042	G	A	0.0317513890848684	0.1412175	0.0450953	0.0979076	0.000863	20:52917042:G:A	0.363
20	52930036	A	G	0.0312377958252914	0.1568019	0.0506776	0.0943161	0.000886	20:52930036:A:G	0.247
21	15469286	G	A	0.0437473950036891	0.191	0.0585247	0.156621	0.000425	21:15469286:G:A	0.204
21	19936237	C	A	0.0320576887325005	0.11	0.128343	0.246721	0.000619	21:19936237:C:A	0.217
21	26169626	A	G	0.0318495913513685	0.076878	0.482265	0.685978	0.000777	21:26169626:A:G	0.205
21	29427574	T	G	0.0339070694265401	0.1324	0.0438911	0.116021	0.000379	21:29427574:T:G	0.423
21	29427656	G	A	0.0349646290281156	0.1976	0.0232449	0.0513741	5.85e-05	21:29427656:G:A	0.309
21	29430576	G	A	0.0346642061621765	0.1928	0.0230283	0.0548095	8.51e-05	21:29430576:G:A	0.334
21	29432787	T	G	0.0316558189079038	0.1330428	0.044699	0.115865	0.000939	21:29432787:T:G	0.423
21	29434158	G	A	0.0332122006260435	0.1851171	0.0247034	0.0605871	0.000254	21:29434158:G:A	0.354
21	29434693	G	T	0.0362064063172815	0.1489576	0.033937	0.098376	0.000169	21:29434693:G:T	0.447
21	29435904	C	T	0.0327773070414114	0.1514	0.0329937	0.0913492	0.000529	21:29435904:C:T	0.429
21	30677478	G	A	0.0332507781099103	0.2600769	0.0186321	0.0501249	0.000652	21:30677478:G:A	0.254
21	30702512	A	G	-0.0288609519365099	0.07072	0.379669	0.483916	0.00089	21:30702512:A:G	0.201
21	31289008	C	T	0.0362152700282037	0.1768	0.0377063	0.106808	0.000279	21:31289008:C:T	0.289
21	31507395	T	C	0.0295489751061959	0.2360707	0.0144305	0.069644	0.000891	21:31507395:T:C	0.354
21	31524800	A	C	0.0308111464970114	0.2657475	0.0157045	0.0733916	0.000837	21:31524800:A:C	0.301
21	35755670	T	C	-0.0316396688768721	0.0595833	0.523806	0.658963	0.000401	21:35755670:T:C	0.384
21	36624599	G	A	0.033909121021706	0.0970845	0.152018	0.174578	0.00021	21:36624599:G:A	0.236
21	38227215	C	T	-0.0298272663299541	0.0573588	0.406962	0.560587	0.000858	21:38227215:C:T	0.402
21	38232956	G	T	-0.0297497874453658	0.05911	0.40514	0.563242	0.000886	21:38232956:G:T	0.372
21	42485777	C	T	-0.0311251118252387	0.0824094	0.287483	0.283417	0.000547	21:42485777:C:T	0.216
21	42489192	G	A	-0.0315682142273264	0.0808766	0.294187	0.28045	0.000457	21:42489192:G:A	0.219
21	42496229	G	A	-0.03202310589508	0.083041	0.296193	0.282167	0.000389	21:42496229:G:A	0.208
21	42509404	T	A	-0.0311281852230121	0.0804535	0.294572	0.283104	0.00055	21:42509404:T:A	0.221
21	42509742	C	A	-0.035425453339276	0.0758404	0.28817	0.274516	6.84e-05	21:42509742:C:A	0.252
21	42518563	T	C	-0.0357209641604853	0.0786478	0.293269	0.280606	7.89e-05	21:42518563:T:C	0.236
21	42519590	A	G	-0.0325585548289292	0.06883	0.599906	0.591505	0.000346	21:42519590:A:G	0.286
21	42519964	T	G	-0.0340433302359958	0.07586	0.574044	0.549969	0.000177	21:42519964:T:G	0.224
21	42522025	C	T	-0.0337787290256434	0.07775	0.356481	0.353061	0.000158	21:42522025:C:T	0.215
21	42636308	C	A	-0.0287900487422682	0.0783998	0.351137	0.375234	0.000821	21:42636308:C:A	0.21
22	19270620	A	G	0.0280767329714606	0.1381	0.0330949	0.0833854	0.000945	22:19270620:A:G	0.455
22	27067787	T	C	0.0319382025150828	0.1068	0.104471	0.116021	0.000244	22:27067787:T:C	0.278
22	27067889	T	C	0.037394008233898	0.1053	0.10315	0.11649	1.53e-05	22:27067889:T:C	0.27
22	27069515	A	T	0.036659225730211	0.1184	0.097798	0.108526	2.32e-05	22:27069515:A:T	0.236
22	27070667	A	C	0.0362577887676808	0.1096	0.102087	0.109463	2.9e-05	22:27070667:A:C	0.257
22	27070880	G	A	0.0296674278550416	0.0774988	0.315134	0.390537	0.000763	22:27070880:G:A	0.226
22	27073352	C	A	0.0289588073164022	0.1232	0.0912161	0.0979076	0.000841	22:27073352:C:A	0.233
22	27074162	C	T	0.0286663489560818	0.1146	0.0872947	0.106652	0.000977	22:27074162:C:T	0.276
22	27075453	T	C	0.0307883316542355	0.1047	0.129836	0.176608	0.000627	22:27075453:T:C	0.248
22	27075605	T	C	0.0380004081336443	0.106	0.129052	0.180824	3.14e-05	22:27075605:T:C	0.246
22	29861005	C	T	-0.0283462895764074	0.1158	0.0812551	0.0762024	0.0008	22:29861005:C:T	0.296
22	32184048	G	A	0.0337342836649095	0.0820198	0.21658	0.470019	0.000412	22:32184048:G:A	0.257
22	32184049	C	T	0.0338285150516139	0.0820034	0.212749	0.470019	0.000421	22:32184049:C:T	0.269
22	32184293	G	A	0.0316590753600846	0.0826186	0.215905	0.476577	0.00095	22:32184293:G:A	0.257
22	32194146	G	A	0.0326432599768117	0.0790659	0.254829	0.489694	0.000676	22:32194146:G:A	0.255
22	33177888	G	A	0.0319229533574509	0.1837024	0.0376565	0.0805746	0.000185	22:33177888:G:A	0.215
22	33178228	T	C	0.0325617559076664	0.178377	0.0443108	0.0821362	0.000134	22:33178228:T:C	0.204
22	34376884	G	C	0.0310855587430362	0.1266	0.094273	0.0594941	0.000361	22:34376884:G:C	0.218
22	34382703	A	G	0.0290966622015108	0.0637487	0.310341	0.403342	0.000925	22:34382703:A:G	0.346
22	34384313	A	G	0.0305542716710714	0.1208271	0.0814498	0.0847908	0.000389	22:34384313:A:G	0.259
22	34384700	A	C	0.0312816582257917	0.1215	0.0853697	0.0876015	0.000278	22:34384700:A:C	0.249
22	34385208	A	G	0.0316760321525882	0.1208	0.0870714	0.0866646	0.00025	22:34385208:A:G	0.243
22	34389591	A	T	0.0298042976251135	0.0661026	0.282322	0.403186	0.000676	22:34389591:A:T	0.331
22	34398628	A	G	0.0290483029847509	0.1268	0.0732333	0.0852592	0.000753	22:34398628:A:G	0.26
22	34400718	C	T	0.0310964485711213	0.0609799	0.299423	0.384603	0.000369	22:34400718:C:T	0.366
22	34402254	C	T	0.0289942605200095	0.0637264	0.291229	0.362898	0.000836	22:34402254:C:T	0.335
22	34402255	C	T	0.0303223535836318	0.0644952	0.282007	0.362898	0.000473	22:34402255:C:T	0.342
22	34402303	C	T	0.0291242465789832	0.0628665	0.290028	0.362898	0.000791	22:34402303:C:T	0.35
22	34402713	G	A	0.0291311980041857	0.0607123	0.296618	0.359931	0.000764	22:34402713:G:A	0.374
22	34403271	A	G	0.0332144157748987	0.1174	0.110068	0.103841	0.000115	22:34403271:A:G	0.217
22	34563912	T	C	0.0413696765860384	0.1537	0.0425017	0.11243	0.000299	22:34563912:T:C	0.44
22	34847411	A	C	0.0317183046135836	0.1289908	0.0597191	0.110868	0.000999	22:34847411:A:C	0.358
22	34854262	A	T	0.0325962857466929	0.1224978	0.0651613	0.114772	0.000911	22:34854262:A:T	0.36
22	34856786	T	C	0.0355801849660356	0.1190877	0.0614312	0.114928	0.000282	22:34856786:T:C	0.411
22	41944578	T	C	0.0292444623525751	0.0954707	0.167083	0.305434	0.000933	22:41944578:T:C	0.211
22	41944840	T	C	0.0321223271767309	0.0930014	0.18768	0.306059	0.00029	22:41944840:T:C	0.202
22	46319016	G	T	0.0338132731322772	0.1742839	0.0344694	0.111961	0.000831	22:46319016:G:T	0.343
22	46988139	T	C	0.028929408336898	0.0634655	0.306591	0.423485	0.000974	22:46988139:T:C	0.396
22	49810171	C	G	-0.0314030215146548	0.3498955	0.0167336	0.0548095	0.000788	22:49810171:C:G	0.205
